# Wastewater-informed neural compartmental model for long-horizon case number projections

**DOI:** 10.64898/2026.02.10.26345731

**Authors:** Nina Schmid, Nicole Zacharias, Christoph Höser, Johannes Bracher, Jonas Arruda, Cihan Papan, Nico T. Mutters, Jan Hasenauer

## Abstract

Wastewater-based epidemiology provides a low-cost, scalable view of community infection dynamics, but converting these signals into actionable epidemiological insights remains difficult. Mechanistic models offer interpretability, yet, assumptions such as a constant transmission rate limit realism over long simulation horizons and heterogeneous settings. We present a susceptible-exposed-infectious-recovered (SEIR) universal differential equation (UDE) that links wastewater viral loads to case counts and embeds neural networks to represent time-varying parameters. Parameter and prediction uncertainties are quantified using an ensemble method. We assessed the method using newly collected data for Bonn, Germany, as well as published data for five cities in Rhineland-Palatinate, Germany. The proposed approach produces realistic out-of-sample projections of case counts over an up to 50-week test horizon, and it learns city-specific mappings to prevalence that generalise within each location. Compared to SEIR models with fixed transmission rates, the UDE captures non-stationary drivers (policy, behaviour, seasonality) without sacrificing epidemiological structure, while propagating observation and model uncertainty into the projections. Accordingly, the approach facilitates a scalable interpretation and exploitation of wastewater data for the monitoring of infectious diseases.

## Supplementary material for "Wastewater-informed neural compartmental model for long-horizon case number projections": Supp. Data for the City of Bonn: GeoHealth_20230314_catchment.xlsx

### Sheet: COVID-19
date	catchment	disease	N
2022-03-04	Nord	CORONAVIRUS	1
2022-03-15	Süd	CORONAVIRUS	1
2022-03-23	Süd	CORONAVIRUS	1
2022-04-06	Süd	CORONAVIRUS	2
2022-05-11	Nord	CORONAVIRUS	1
2022-07-07	Süd	CORONAVIRUS	1
2022-07-15	Nord	CORONAVIRUS	1
2022-07-15	Süd	CORONAVIRUS	1
2022-08-09	Nord	CORONAVIRUS	1
2022-08-22	Nord	CORONAVIRUS	1
2022-08-30	Süd	CORONAVIRUS	1
2022-09-05	Nord	CORONAVIRUS	1
2022-09-28	Süd	CORONAVIRUS	1
2022-11-07	Süd	CORONAVIRUS	1
2023-01-23	Süd	CORONAVIRUS	1
2022-03-05	Süd	CORONAVIRUS	1
2022-03-06	Nord	CORONAVIRUS	1
2022-03-07	Nord	CORONAVIRUS	1
2022-03-10	Nord	CORONAVIRUS	1
2022-03-12	Nord	CORONAVIRUS	1
2022-03-14	Süd	CORONAVIRUS	1
2022-03-15	Süd	CORONAVIRUS	1
2022-03-16	Nord	CORONAVIRUS	1
2022-03-22	Nord	CORONAVIRUS	1
2022-03-31	Süd	CORONAVIRUS	1
2022-04-01	Nord	CORONAVIRUS	1
2022-04-04	Nord	CORONAVIRUS	1
2022-04-05	Nord	CORONAVIRUS	1
2022-04-19	Nord	CORONAVIRUS	1
2022-04-20	Nord	CORONAVIRUS	2
2022-05-06	Süd	CORONAVIRUS	1
2022-05-14	Süd	CORONAVIRUS	1
2022-05-16	Nord	CORONAVIRUS	1
2022-05-18	Nord	CORONAVIRUS	1
2022-06-02	Süd	CORONAVIRUS	1
2022-06-18	Nord	CORONAVIRUS	1
2022-06-19	Süd	CORONAVIRUS	1
2022-06-20	Süd	CORONAVIRUS	1
2022-06-21	Nord	CORONAVIRUS	1
2022-06-21	Süd	CORONAVIRUS	1
2022-06-23	Süd	CORONAVIRUS	1
2022-06-28	Nord	CORONAVIRUS	1
2022-06-28	Süd	CORONAVIRUS	1
2022-06-29	Nord	CORONAVIRUS	1
2022-06-29	Nord	CORONAVIRUS	1
2022-06-29	Süd	CORONAVIRUS	1
2022-06-30	Nord	CORONAVIRUS	1
2022-06-30	Süd	CORONAVIRUS	1
2022-07-01	Süd	CORONAVIRUS	1
2022-07-02	Nord	CORONAVIRUS	1
2022-07-05	Nord	CORONAVIRUS	1
2022-07-05	Süd	CORONAVIRUS	1
2022-07-06	Nord	CORONAVIRUS	2
2022-07-06	Nord	CORONAVIRUS	1
2022-07-08	Nord	CORONAVIRUS	1
2022-07-09	Süd	CORONAVIRUS	1
2022-07-10	Süd	CORONAVIRUS	1
2022-07-12	Nord	CORONAVIRUS	1
2022-07-12	Süd	CORONAVIRUS	1
2022-07-14	Süd	CORONAVIRUS	1
2022-07-18	Nord	CORONAVIRUS	1
2022-07-19	Nord	CORONAVIRUS	1
2022-07-25	Nord	CORONAVIRUS	1
2022-07-26	Nord	CORONAVIRUS	1
2022-07-27	Süd	CORONAVIRUS	1
2022-07-27	Süd	CORONAVIRUS	1
2022-07-28	Nord	CORONAVIRUS	1
2022-08-10	Süd	CORONAVIRUS	1
2022-08-11	Nord	CORONAVIRUS	1
2022-08-12	Nord	CORONAVIRUS	1
2022-08-15	Süd	CORONAVIRUS	1
2022-08-16	Nord	CORONAVIRUS	1
2022-08-22	Nord	CORONAVIRUS	2
2022-08-24	Süd	CORONAVIRUS	1
2022-09-02	Nord	CORONAVIRUS	1
2022-09-06	Nord	CORONAVIRUS	1
2022-09-12	Süd	CORONAVIRUS	1
2022-09-14	Nord	CORONAVIRUS	1
2022-09-16	Süd	CORONAVIRUS	1
2022-09-19	Süd	CORONAVIRUS	1
2022-09-19	Süd	CORONAVIRUS	1
2022-09-21	Nord	CORONAVIRUS	1
2022-09-26	Süd	CORONAVIRUS	1
2022-09-30	Süd	CORONAVIRUS	1
2022-10-04	Nord	CORONAVIRUS	1
2022-10-04	Nord	CORONAVIRUS	1
2022-10-04	Süd	CORONAVIRUS	1
2022-10-05	Nord	CORONAVIRUS	1
2022-10-05	Nord	CORONAVIRUS	1
2022-10-10	Nord	CORONAVIRUS	1
2022-10-10	Süd	CORONAVIRUS	1
2022-10-11	Süd	CORONAVIRUS	1
2022-10-13	Nord	CORONAVIRUS	1
2022-10-24	Süd	CORONAVIRUS	1
2022-10-25	Nord	CORONAVIRUS	1
2022-10-26	Nord	CORONAVIRUS	2
2022-10-26	Süd	CORONAVIRUS	1
2022-10-28	Nord	CORONAVIRUS	1
2022-10-30	Nord	CORONAVIRUS	1
2022-10-30	Süd	CORONAVIRUS	1
2022-11-07	Nord	CORONAVIRUS	1
2022-11-07	Süd	CORONAVIRUS	1
2022-11-07	Süd	CORONAVIRUS	1
2022-11-14	Nord	CORONAVIRUS	1
2022-11-15	Süd	CORONAVIRUS	1
2022-11-24	Nord	CORONAVIRUS	1
2022-11-25	Süd	CORONAVIRUS	1
2022-12-09	Nord	CORONAVIRUS	1
2022-12-12	Nord	CORONAVIRUS	1
2022-12-21	Nord	CORONAVIRUS	1
2022-12-23	Süd	CORONAVIRUS	2
2022-12-27	Nord	CORONAVIRUS	1
2022-12-27	Süd	CORONAVIRUS	1
2023-01-02	Nord	CORONAVIRUS	1
2023-01-04	Nord	CORONAVIRUS	1
2023-01-10	Nord	CORONAVIRUS	1
2023-01-20	Nord	CORONAVIRUS	1
2023-01-24	Nord	CORONAVIRUS	1
2023-01-26	Süd	CORONAVIRUS	1
2023-01-29	Nord	CORONAVIRUS	1
2023-02-10	Nord	CORONAVIRUS	1
2023-02-15	Nord	CORONAVIRUS	1
2023-02-17	Süd	CORONAVIRUS	1
2023-02-19	Nord	CORONAVIRUS	1
2023-02-28	Süd	CORONAVIRUS	1
2022-03-01	Nord	CORONAVIRUS	1
2022-03-03	Süd	CORONAVIRUS	1
2022-03-04	Nord	CORONAVIRUS	1
2022-03-05	Nord	CORONAVIRUS	1
2022-03-05	Süd	CORONAVIRUS	2
2022-03-09	Nord	CORONAVIRUS	1
2022-03-09	Süd	CORONAVIRUS	1
2022-03-10	Nord	CORONAVIRUS	1
2022-03-10	Süd	CORONAVIRUS	1
2022-03-11	Süd	CORONAVIRUS	3
2022-03-12	Süd	CORONAVIRUS	1
2022-03-12	Süd	CORONAVIRUS	1
2022-03-13	Nord	CORONAVIRUS	1
2022-03-14	Nord	CORONAVIRUS	1
2022-03-14	Süd	CORONAVIRUS	1
2022-03-16	Nord	CORONAVIRUS	2
2022-03-17	Nord	CORONAVIRUS	1
2022-03-17	Süd	CORONAVIRUS	1
2022-03-17	Süd	CORONAVIRUS	1
2022-03-18	Süd	CORONAVIRUS	1
2022-03-19	Süd	CORONAVIRUS	2
2022-03-21	Süd	CORONAVIRUS	1
2022-03-22	Nord	CORONAVIRUS	1
2022-03-23	Nord	CORONAVIRUS	2
2022-03-23	Nord	CORONAVIRUS	1
2022-03-23	Süd	CORONAVIRUS	1
2022-03-23	Süd	CORONAVIRUS	1
2022-03-24	Nord	CORONAVIRUS	2
2022-03-24	Süd	CORONAVIRUS	1
2022-03-26	Nord	CORONAVIRUS	1
2022-03-26	Süd	CORONAVIRUS	1
2022-03-29	Süd	CORONAVIRUS	1
2022-03-30	Nord	CORONAVIRUS	1
2022-03-31	Nord	CORONAVIRUS	1
2022-03-31	Süd	CORONAVIRUS	4
2022-04-01	Süd	CORONAVIRUS	1
2022-04-04	Nord	CORONAVIRUS	1
2022-04-04	Nord	CORONAVIRUS	1
2022-04-04	Süd	CORONAVIRUS	1
2022-04-05	Süd	CORONAVIRUS	2
2022-04-05	Süd	CORONAVIRUS	2
2022-04-06	Nord	CORONAVIRUS	1
2022-04-06	Süd	CORONAVIRUS	2
2022-04-07	Süd	CORONAVIRUS	1
2022-04-08	Süd	CORONAVIRUS	1
2022-04-09	Süd	CORONAVIRUS	1
2022-04-09	Süd	CORONAVIRUS	2
2022-04-11	Nord	CORONAVIRUS	1
2022-04-15	Nord	CORONAVIRUS	1
2022-04-19	Nord	CORONAVIRUS	1
2022-04-20	Süd	CORONAVIRUS	1
2022-04-21	Nord	CORONAVIRUS	2
2022-04-21	Süd	CORONAVIRUS	1
2022-04-21	Süd	CORONAVIRUS	1
2022-04-22	Süd	CORONAVIRUS	1
2022-04-23	Süd	CORONAVIRUS	1
2022-04-25	Süd	CORONAVIRUS	1
2022-04-29	Süd	CORONAVIRUS	1
2022-05-05	Nord	CORONAVIRUS	1
2022-05-06	Süd	CORONAVIRUS	1
2022-05-11	Nord	CORONAVIRUS	1
2022-05-12	Nord	CORONAVIRUS	1
2022-05-13	Nord	CORONAVIRUS	2
2022-05-20	Nord	CORONAVIRUS	1
2022-05-24	Nord	CORONAVIRUS	1
2022-05-27	Nord	CORONAVIRUS	1
2022-05-30	Nord	CORONAVIRUS	1
2022-06-03	Nord	CORONAVIRUS	1
2022-06-08	Nord	CORONAVIRUS	1
2022-06-13	Nord	CORONAVIRUS	1
2022-06-13	Nord	CORONAVIRUS	1
2022-06-14	Süd	CORONAVIRUS	1
2022-06-17	Süd	CORONAVIRUS	1
2022-06-18	Süd	CORONAVIRUS	1
2022-06-19	Nord	CORONAVIRUS	1
2022-06-20	Nord	CORONAVIRUS	1
2022-06-21	Nord	CORONAVIRUS	1
2022-06-21	Süd	CORONAVIRUS	1
2022-06-22	Nord	CORONAVIRUS	1
2022-06-23	Nord	CORONAVIRUS	1
2022-06-24	Nord	CORONAVIRUS	1
2022-06-24	Nord	CORONAVIRUS	1
2022-06-28	Nord	CORONAVIRUS	1
2022-06-28	Süd	CORONAVIRUS	1
2022-06-30	Nord	CORONAVIRUS	1
2022-07-01	Nord	CORONAVIRUS	1
2022-07-01	Nord	CORONAVIRUS	1
2022-07-03	Süd	CORONAVIRUS	1
2022-07-04	Nord	CORONAVIRUS	1
2022-07-04	Nord	CORONAVIRUS	1
2022-07-04	Süd	CORONAVIRUS	1
2022-07-10	Süd	CORONAVIRUS	1
2022-07-11	Nord	CORONAVIRUS	1
2022-07-12	Süd	CORONAVIRUS	1
2022-07-18	Nord	CORONAVIRUS	1
2022-07-18	Süd	CORONAVIRUS	1
2022-07-19	Nord	CORONAVIRUS	1
2022-07-20	Nord	CORONAVIRUS	1
2022-07-20	Süd	CORONAVIRUS	1
2022-07-21	Süd	CORONAVIRUS	1
2022-07-24	Süd	CORONAVIRUS	1
2022-07-25	Süd	CORONAVIRUS	1
2022-07-25	Süd	CORONAVIRUS	1
2022-07-26	Nord	CORONAVIRUS	1
2022-07-26	Süd	CORONAVIRUS	1
2022-07-27	Nord	CORONAVIRUS	1
2022-07-27	Süd	CORONAVIRUS	1
2022-07-29	Nord	CORONAVIRUS	1
2022-07-30	Süd	CORONAVIRUS	1
2022-08-04	Nord	CORONAVIRUS	1
2022-08-07	Nord	CORONAVIRUS	1
2022-08-07	Süd	CORONAVIRUS	1
2022-08-09	Süd	CORONAVIRUS	1
2022-08-13	Süd	CORONAVIRUS	1
2022-08-15	Nord	CORONAVIRUS	1
2022-08-16	Süd	CORONAVIRUS	1
2022-08-18	Nord	CORONAVIRUS	1
2022-08-18	Nord	CORONAVIRUS	1
2022-08-20	Süd	CORONAVIRUS	1
2022-08-22	Nord	CORONAVIRUS	1
2022-08-22	Nord	CORONAVIRUS	1
2022-08-23	Süd	CORONAVIRUS	1
2022-08-30	Süd	CORONAVIRUS	1
2022-09-05	Nord	CORONAVIRUS	1
2022-09-06	Nord	CORONAVIRUS	1
2022-09-06	Süd	CORONAVIRUS	1
2022-09-13	Süd	CORONAVIRUS	1
2022-09-15	Nord	CORONAVIRUS	1
2022-09-15	Nord	CORONAVIRUS	1
2022-09-28	Süd	CORONAVIRUS	3
2022-09-29	Nord	CORONAVIRUS	1
2022-09-29	Süd	CORONAVIRUS	1
2022-10-05	Süd	CORONAVIRUS	1
2022-10-06	Nord	CORONAVIRUS	1
2022-10-07	Nord	CORONAVIRUS	1
2022-10-07	Nord	CORONAVIRUS	1
2022-10-10	Nord	CORONAVIRUS	1
2022-10-10	Süd	CORONAVIRUS	1
2022-10-11	Nord	CORONAVIRUS	1
2022-10-11	Süd	CORONAVIRUS	1
2022-10-12	Nord	CORONAVIRUS	1
2022-10-20	Nord	CORONAVIRUS	1
2022-10-21	Süd	CORONAVIRUS	1
2022-10-24	Süd	CORONAVIRUS	1
2022-10-25	Süd	CORONAVIRUS	1
2022-10-26	Nord	CORONAVIRUS	1
2022-11-11	Nord	CORONAVIRUS	1
2022-11-17	Süd	CORONAVIRUS	1
2022-11-29	Nord	CORONAVIRUS	1
2022-11-30	Süd	CORONAVIRUS	1
2022-12-20	Süd	CORONAVIRUS	1
2023-01-19	Süd	CORONAVIRUS	1
2023-02-06	Nord	CORONAVIRUS	1
2022-03-01	Süd	CORONAVIRUS	1
2022-03-02	Nord	CORONAVIRUS	1
2022-03-03	Nord	CORONAVIRUS	3
2022-03-03	Süd	CORONAVIRUS	2
2022-03-04	Süd	CORONAVIRUS	1
2022-03-05	Nord	CORONAVIRUS	1
2022-03-07	Nord	CORONAVIRUS	1
2022-03-08	Nord	CORONAVIRUS	1
2022-03-08	Süd	CORONAVIRUS	3
2022-03-09	Nord	CORONAVIRUS	3
2022-03-09	Süd	CORONAVIRUS	1
2022-03-10	Nord	CORONAVIRUS	4
2022-03-10	Süd	CORONAVIRUS	2
2022-03-11	Nord	CORONAVIRUS	1
2022-03-11	Süd	CORONAVIRUS	1
2022-03-14	Süd	CORONAVIRUS	2
2022-03-14	Süd	CORONAVIRUS	1
2022-03-15	Nord	CORONAVIRUS	1
2022-03-15	Süd	CORONAVIRUS	4
2022-03-16	Nord	CORONAVIRUS	5
2022-03-16	Süd	CORONAVIRUS	2
2022-03-17	Nord	CORONAVIRUS	1
2022-03-17	Süd	CORONAVIRUS	1
2022-03-17	Süd	CORONAVIRUS	6
2022-03-18	Nord	CORONAVIRUS	1
2022-03-18	Süd	CORONAVIRUS	3
2022-03-21	Süd	CORONAVIRUS	2
2022-03-22	Nord	CORONAVIRUS	2
2022-03-22	Süd	CORONAVIRUS	4
2022-03-22	Süd	CORONAVIRUS	1
2022-03-23	Nord	CORONAVIRUS	1
2022-03-24	Nord	CORONAVIRUS	1
2022-03-24	Nord	CORONAVIRUS	2
2022-03-24	Süd	CORONAVIRUS	1
2022-03-24	Süd	CORONAVIRUS	1
2022-03-25	Nord	CORONAVIRUS	1
2022-03-25	Süd	CORONAVIRUS	1
2022-03-26	Nord	CORONAVIRUS	2
2022-03-26	Süd	CORONAVIRUS	1
2022-03-28	Nord	CORONAVIRUS	1
2022-03-29	Nord	CORONAVIRUS	1
2022-03-29	Nord	CORONAVIRUS	2
2022-03-29	Süd	CORONAVIRUS	3
2022-03-29	Süd	CORONAVIRUS	2
2022-03-30	Süd	CORONAVIRUS	1
2022-03-31	Nord	CORONAVIRUS	1
2022-03-31	Nord	CORONAVIRUS	1
2022-04-04	Süd	CORONAVIRUS	1
2022-04-05	Nord	CORONAVIRUS	1
2022-04-06	Süd	CORONAVIRUS	1
2022-04-07	Nord	CORONAVIRUS	1
2022-04-07	Süd	CORONAVIRUS	1
2022-04-08	Süd	CORONAVIRUS	1
2022-04-12	Süd	CORONAVIRUS	1
2022-04-12	Süd	CORONAVIRUS	2
2022-04-13	Süd	CORONAVIRUS	1
2022-04-13	Süd	CORONAVIRUS	1
2022-04-14	Süd	CORONAVIRUS	1
2022-04-14	Süd	CORONAVIRUS	1
2022-04-16	Süd	CORONAVIRUS	2
2022-04-21	Süd	CORONAVIRUS	1
2022-04-21	Süd	CORONAVIRUS	1
2022-04-23	Süd	CORONAVIRUS	1
2022-04-25	Nord	CORONAVIRUS	1
2022-04-25	Süd	CORONAVIRUS	1
2022-04-28	Nord	CORONAVIRUS	1
2022-04-28	Süd	CORONAVIRUS	1
2022-05-05	Nord	CORONAVIRUS	2
2022-05-06	Süd	CORONAVIRUS	1
2022-05-06	Süd	CORONAVIRUS	1
2022-05-07	Nord	CORONAVIRUS	1
2022-05-09	Süd	CORONAVIRUS	1
2022-05-10	Süd	CORONAVIRUS	2
2022-05-11	Süd	CORONAVIRUS	1
2022-05-14	Süd	CORONAVIRUS	1
2022-05-17	Nord	CORONAVIRUS	2
2022-05-19	Nord	CORONAVIRUS	1
2022-05-21	Süd	CORONAVIRUS	1
2022-05-24	Nord	CORONAVIRUS	1
2022-05-24	Süd	CORONAVIRUS	1
2022-05-27	Nord	CORONAVIRUS	1
2022-05-30	Nord	CORONAVIRUS	1
2022-05-30	Süd	CORONAVIRUS	2
2022-05-31	Süd	CORONAVIRUS	1
2022-06-07	Süd	CORONAVIRUS	1
2022-06-10	Nord	CORONAVIRUS	1
2022-06-13	Nord	CORONAVIRUS	1
2022-06-14	Nord	CORONAVIRUS	1
2022-06-17	Süd	CORONAVIRUS	1
2022-06-22	Nord	CORONAVIRUS	1
2022-06-23	Süd	CORONAVIRUS	1
2022-06-27	Süd	CORONAVIRUS	1
2022-06-28	Nord	CORONAVIRUS	1
2022-06-30	Nord	CORONAVIRUS	1
2022-07-04	Nord	CORONAVIRUS	1
2022-07-04	Süd	CORONAVIRUS	1
2022-07-05	Nord	CORONAVIRUS	2
2022-07-05	Süd	CORONAVIRUS	3
2022-07-06	Nord	CORONAVIRUS	1
2022-07-07	Süd	CORONAVIRUS	1
2022-07-07	Süd	CORONAVIRUS	3
2022-07-08	Süd	CORONAVIRUS	2
2022-07-10	Süd	CORONAVIRUS	1
2022-07-14	Süd	CORONAVIRUS	1
2022-07-18	Nord	CORONAVIRUS	1
2022-07-19	Nord	CORONAVIRUS	1
2022-07-19	Süd	CORONAVIRUS	1
2022-07-21	Nord	CORONAVIRUS	1
2022-07-21	Nord	CORONAVIRUS	1
2022-07-21	Süd	CORONAVIRUS	1
2022-07-25	Nord	CORONAVIRUS	1
2022-07-29	Süd	CORONAVIRUS	1
2022-08-02	Süd	CORONAVIRUS	1
2022-08-02	Süd	CORONAVIRUS	1
2022-08-05	Nord	CORONAVIRUS	1
2022-08-11	Nord	CORONAVIRUS	1
2022-08-12	Nord	CORONAVIRUS	1
2022-08-12	Süd	CORONAVIRUS	1
2022-08-15	Nord	CORONAVIRUS	1
2022-08-15	Süd	CORONAVIRUS	2
2022-08-15	Süd	CORONAVIRUS	1
2022-08-16	Nord	CORONAVIRUS	1
2022-08-16	Süd	CORONAVIRUS	4
2022-08-16	Süd	CORONAVIRUS	1
2022-08-17	Nord	CORONAVIRUS	1
2022-08-18	Nord	CORONAVIRUS	1
2022-08-19	Nord	CORONAVIRUS	1
2022-08-22	Nord	CORONAVIRUS	1
2022-08-22	Süd	CORONAVIRUS	1
2022-08-23	Nord	CORONAVIRUS	1
2022-08-24	Süd	CORONAVIRUS	1
2022-08-25	Nord	CORONAVIRUS	1
2022-09-03	Süd	CORONAVIRUS	1
2022-09-04	Nord	CORONAVIRUS	1
2022-09-13	Nord	CORONAVIRUS	1
2022-09-13	Süd	CORONAVIRUS	1
2022-09-19	Süd	CORONAVIRUS	1
2022-10-04	Süd	CORONAVIRUS	1
2022-10-12	Süd	CORONAVIRUS	1
2022-10-17	Nord	CORONAVIRUS	1
2022-10-18	Nord	CORONAVIRUS	1
2022-10-18	Süd	CORONAVIRUS	1
2022-10-19	Nord	CORONAVIRUS	1
2022-10-21	Nord	CORONAVIRUS	1
2022-10-22	Nord	CORONAVIRUS	1
2022-10-24	Süd	CORONAVIRUS	1
2022-10-26	Nord	CORONAVIRUS	1
2022-10-26	Süd	CORONAVIRUS	2
2022-10-28	Süd	CORONAVIRUS	1
2022-11-01	Nord	CORONAVIRUS	1
2022-11-02	Süd	CORONAVIRUS	1
2022-11-11	Süd	CORONAVIRUS	1
2022-11-12	Süd	CORONAVIRUS	1
2022-11-14	Süd	CORONAVIRUS	1
2022-11-16	Nord	CORONAVIRUS	1
2022-11-28	Nord	CORONAVIRUS	1
2022-12-05	Süd	CORONAVIRUS	2
2022-12-05	Süd	CORONAVIRUS	1
2022-12-24	Süd	CORONAVIRUS	1
2022-12-26	Nord	CORONAVIRUS	1
2022-12-29	Süd	CORONAVIRUS	1
2023-01-18	Nord	CORONAVIRUS	1
2023-01-22	Nord	CORONAVIRUS	1
2022-03-01	Nord	CORONAVIRUS	2
2022-03-01	Süd	CORONAVIRUS	1
2022-03-01	Süd	CORONAVIRUS	2
2022-03-02	Nord	CORONAVIRUS	1
2022-03-03	Nord	CORONAVIRUS	1
2022-03-03	Süd	CORONAVIRUS	6
2022-03-04	Süd	CORONAVIRUS	1
2022-03-07	Nord	CORONAVIRUS	1
2022-03-07	Süd	CORONAVIRUS	2
2022-03-08	Nord	CORONAVIRUS	5
2022-03-08	Süd	CORONAVIRUS	4
2022-03-09	Nord	CORONAVIRUS	3
2022-03-09	Süd	CORONAVIRUS	1
2022-03-10	Nord	CORONAVIRUS	3
2022-03-10	Süd	CORONAVIRUS	2
2022-03-11	Nord	CORONAVIRUS	1
2022-03-11	Süd	CORONAVIRUS	1
2022-03-12	Süd	CORONAVIRUS	1
2022-03-14	Süd	CORONAVIRUS	2
2022-03-15	Süd	CORONAVIRUS	4
2022-03-16	Nord	CORONAVIRUS	2
2022-03-16	Süd	CORONAVIRUS	3
2022-03-17	Nord	CORONAVIRUS	7
2022-03-17	Süd	CORONAVIRUS	4
2022-03-18	Süd	CORONAVIRUS	3
2022-03-21	Nord	CORONAVIRUS	1
2022-03-21	Nord	CORONAVIRUS	1
2022-03-22	Nord	CORONAVIRUS	2
2022-03-22	Nord	CORONAVIRUS	1
2022-03-22	Süd	CORONAVIRUS	3
2022-03-22	Süd	CORONAVIRUS	1
2022-03-22	Süd	CORONAVIRUS	1
2022-03-23	Nord	CORONAVIRUS	1
2022-03-23	Süd	CORONAVIRUS	1
2022-03-23	Süd	CORONAVIRUS	1
2022-03-23	Süd	CORONAVIRUS	1
2022-03-24	Nord	CORONAVIRUS	2
2022-03-24	Süd	CORONAVIRUS	2
2022-03-25	Nord	CORONAVIRUS	2
2022-03-25	Nord	CORONAVIRUS	2
2022-03-26	Nord	CORONAVIRUS	1
2022-03-26	Süd	CORONAVIRUS	1
2022-03-28	Nord	CORONAVIRUS	1
2022-03-28	Süd	CORONAVIRUS	2
2022-03-28	Süd	CORONAVIRUS	1
2022-03-29	Nord	CORONAVIRUS	2
2022-03-29	Nord	CORONAVIRUS	1
2022-03-29	Süd	CORONAVIRUS	1
2022-03-30	Süd	CORONAVIRUS	2
2022-03-31	Nord	CORONAVIRUS	1
2022-03-31	Nord	CORONAVIRUS	1
2022-03-31	Süd	CORONAVIRUS	1
2022-04-01	Nord	CORONAVIRUS	1
2022-04-02	Nord	CORONAVIRUS	1
2022-04-04	Süd	CORONAVIRUS	1
2022-04-04	Süd	CORONAVIRUS	1
2022-04-05	Nord	CORONAVIRUS	2
2022-04-05	Süd	CORONAVIRUS	2
2022-04-05	Süd	CORONAVIRUS	1
2022-04-06	Süd	CORONAVIRUS	1
2022-04-07	Nord	CORONAVIRUS	2
2022-04-07	Süd	CORONAVIRUS	1
2022-04-08	Nord	CORONAVIRUS	1
2022-04-08	Nord	CORONAVIRUS	1
2022-04-11	Süd	CORONAVIRUS	2
2022-04-12	Nord	CORONAVIRUS	2
2022-04-12	Süd	CORONAVIRUS	2
2022-04-14	Nord	CORONAVIRUS	1
2022-04-14	Süd	CORONAVIRUS	1
2022-04-16	Nord	CORONAVIRUS	1
2022-04-18	Süd	CORONAVIRUS	1
2022-04-18	Süd	CORONAVIRUS	1
2022-04-19	Nord	CORONAVIRUS	1
2022-04-20	Süd	CORONAVIRUS	2
2022-04-21	Nord	CORONAVIRUS	2
2022-04-21	Nord	CORONAVIRUS	3
2022-04-21	Nord	CORONAVIRUS	1
2022-04-21	Süd	CORONAVIRUS	1
2022-04-21	Süd	CORONAVIRUS	1
2022-04-25	Nord	CORONAVIRUS	1
2022-04-26	Süd	CORONAVIRUS	2
2022-04-28	Süd	CORONAVIRUS	2
2022-04-28	Süd	CORONAVIRUS	2
2022-05-06	Nord	CORONAVIRUS	1
2022-05-09	Süd	CORONAVIRUS	1
2022-05-11	Süd	CORONAVIRUS	1
2022-05-12	Süd	CORONAVIRUS	1
2022-05-13	Nord	CORONAVIRUS	1
2022-05-14	Süd	CORONAVIRUS	1
2022-05-18	Nord	CORONAVIRUS	1
2022-05-20	Süd	CORONAVIRUS	1
2022-05-21	Süd	CORONAVIRUS	1
2022-06-02	Süd	CORONAVIRUS	1
2022-06-14	Nord	CORONAVIRUS	1
2022-06-15	Nord	CORONAVIRUS	1
2022-06-15	Süd	CORONAVIRUS	1
2022-06-17	Nord	CORONAVIRUS	1
2022-06-20	Süd	CORONAVIRUS	1
2022-06-21	Nord	CORONAVIRUS	1
2022-06-21	Süd	CORONAVIRUS	1
2022-06-22	Nord	CORONAVIRUS	1
2022-06-29	Süd	CORONAVIRUS	2
2022-07-01	Nord	CORONAVIRUS	1
2022-07-02	Süd	CORONAVIRUS	1
2022-07-04	Nord	CORONAVIRUS	1
2022-07-04	Süd	CORONAVIRUS	1
2022-07-05	Süd	CORONAVIRUS	1
2022-07-06	Nord	CORONAVIRUS	1
2022-07-06	Süd	CORONAVIRUS	1
2022-07-06	Süd	CORONAVIRUS	1
2022-07-10	Nord	CORONAVIRUS	1
2022-07-12	Nord	CORONAVIRUS	1
2022-07-13	Nord	CORONAVIRUS	2
2022-07-14	Nord	CORONAVIRUS	1
2022-07-15	Nord	CORONAVIRUS	1
2022-07-16	Süd	CORONAVIRUS	1
2022-07-18	Nord	CORONAVIRUS	1
2022-07-21	Süd	CORONAVIRUS	1
2022-07-24	Süd	CORONAVIRUS	1
2022-07-26	Nord	CORONAVIRUS	1
2022-07-26	Süd	CORONAVIRUS	2
2022-07-29	Nord	CORONAVIRUS	1
2022-08-02	Süd	CORONAVIRUS	1
2022-08-03	Nord	CORONAVIRUS	1
2022-08-03	Süd	CORONAVIRUS	1
2022-08-04	Nord	CORONAVIRUS	1
2022-08-05	Süd	CORONAVIRUS	1
2022-08-06	Süd	CORONAVIRUS	1
2022-08-09	Süd	CORONAVIRUS	1
2022-08-15	Süd	CORONAVIRUS	1
2022-08-15	Süd	CORONAVIRUS	1
2022-08-16	Süd	CORONAVIRUS	1
2022-08-22	Nord	CORONAVIRUS	1
2022-08-22	Nord	CORONAVIRUS	1
2022-08-22	Süd	CORONAVIRUS	1
2022-08-23	Nord	CORONAVIRUS	1
2022-08-24	Nord	CORONAVIRUS	1
2022-09-03	Süd	CORONAVIRUS	1
2022-09-05	Nord	CORONAVIRUS	1
2022-09-08	Nord	CORONAVIRUS	1
2022-09-09	Nord	CORONAVIRUS	1
2022-09-16	Süd	CORONAVIRUS	1
2022-09-27	Nord	CORONAVIRUS	1
2022-09-28	Süd	CORONAVIRUS	1
2022-09-30	Süd	CORONAVIRUS	1
2022-10-04	Süd	CORONAVIRUS	2
2022-10-10	Nord	CORONAVIRUS	1
2022-10-12	Süd	CORONAVIRUS	1
2022-10-17	Nord	CORONAVIRUS	1
2022-10-18	Nord	CORONAVIRUS	1
2022-10-18	Süd	CORONAVIRUS	1
2022-10-19	Süd	CORONAVIRUS	2
2022-10-25	Süd	CORONAVIRUS	1
2022-10-30	Süd	CORONAVIRUS	1
2022-11-01	Süd	CORONAVIRUS	1
2022-11-07	Nord	CORONAVIRUS	1
2022-11-14	Süd	CORONAVIRUS	1
2022-11-17	Süd	CORONAVIRUS	1
2022-11-18	Nord	CORONAVIRUS	1
2022-11-21	Nord	CORONAVIRUS	1
2022-11-26	Nord	CORONAVIRUS	1
2022-11-28	Nord	CORONAVIRUS	1
2022-12-01	Nord	CORONAVIRUS	1
2022-12-22	Süd	CORONAVIRUS	1
2023-01-04	Süd	CORONAVIRUS	1
2023-02-15	Nord	CORONAVIRUS	1
2022-03-01	Nord	CORONAVIRUS	1
2022-03-01	Süd	CORONAVIRUS	3
2022-03-02	Nord	CORONAVIRUS	1
2022-03-02	Nord	CORONAVIRUS	2
2022-03-02	Süd	CORONAVIRUS	3
2022-03-03	Nord	CORONAVIRUS	6
2022-03-03	Süd	CORONAVIRUS	10
2022-03-04	Nord	CORONAVIRUS	1
2022-03-04	Süd	CORONAVIRUS	3
2022-03-07	Süd	CORONAVIRUS	4
2022-03-08	Nord	CORONAVIRUS	2
2022-03-08	Süd	CORONAVIRUS	6
2022-03-09	Nord	CORONAVIRUS	4
2022-03-09	Süd	CORONAVIRUS	1
2022-03-10	Nord	CORONAVIRUS	4
2022-03-10	Süd	CORONAVIRUS	3
2022-03-11	Nord	CORONAVIRUS	1
2022-03-11	Süd	CORONAVIRUS	3
2022-03-12	Nord	CORONAVIRUS	2
2022-03-12	Süd	CORONAVIRUS	2
2022-03-14	Nord	CORONAVIRUS	3
2022-03-14	Süd	CORONAVIRUS	4
2022-03-15	Nord	CORONAVIRUS	4
2022-03-15	Süd	CORONAVIRUS	3
2022-03-16	Nord	CORONAVIRUS	4
2022-03-16	Süd	CORONAVIRUS	6
2022-03-17	Nord	CORONAVIRUS	7
2022-03-17	Süd	CORONAVIRUS	13
2022-03-18	Nord	CORONAVIRUS	1
2022-03-18	Süd	CORONAVIRUS	3
2022-03-19	Nord	CORONAVIRUS	1
2022-03-19	Süd	CORONAVIRUS	1
2022-03-21	Süd	CORONAVIRUS	1
2022-03-21	Süd	CORONAVIRUS	1
2022-03-22	Nord	CORONAVIRUS	3
2022-03-22	Nord	CORONAVIRUS	2
2022-03-22	Nord	CORONAVIRUS	1
2022-03-22	Süd	CORONAVIRUS	5
2022-03-22	Süd	CORONAVIRUS	5
2022-03-22	Süd	CORONAVIRUS	3
2022-03-22	Süd	CORONAVIRUS	1
2022-03-23	Nord	CORONAVIRUS	3
2022-03-23	Nord	CORONAVIRUS	1
2022-03-23	Süd	CORONAVIRUS	1
2022-03-23	Süd	CORONAVIRUS	1
2022-03-23	Süd	CORONAVIRUS	1
2022-03-24	Nord	CORONAVIRUS	3
2022-03-24	Nord	CORONAVIRUS	1
2022-03-24	Süd	CORONAVIRUS	1
2022-03-24	Süd	CORONAVIRUS	2
2022-03-24	Süd	CORONAVIRUS	1
2022-03-25	Nord	CORONAVIRUS	1
2022-03-25	Nord	CORONAVIRUS	1
2022-03-25	Süd	CORONAVIRUS	1
2022-03-28	Nord	CORONAVIRUS	1
2022-03-28	Nord	CORONAVIRUS	1
2022-03-29	Nord	CORONAVIRUS	2
2022-03-29	Nord	CORONAVIRUS	1
2022-03-29	Nord	CORONAVIRUS	3
2022-03-29	Süd	CORONAVIRUS	2
2022-03-29	Süd	CORONAVIRUS	3
2022-03-30	Nord	CORONAVIRUS	1
2022-03-31	Nord	CORONAVIRUS	3
2022-03-31	Nord	CORONAVIRUS	3
2022-03-31	Süd	CORONAVIRUS	2
2022-03-31	Süd	CORONAVIRUS	1
2022-03-31	Süd	CORONAVIRUS	1
2022-04-01	Nord	CORONAVIRUS	1
2022-04-04	Süd	CORONAVIRUS	4
2022-04-04	Süd	CORONAVIRUS	1
2022-04-04	Süd	CORONAVIRUS	1
2022-04-05	Nord	CORONAVIRUS	2
2022-04-05	Nord	CORONAVIRUS	2
2022-04-05	Süd	CORONAVIRUS	1
2022-04-05	Süd	CORONAVIRUS	3
2022-04-05	Süd	CORONAVIRUS	2
2022-04-06	Nord	CORONAVIRUS	1
2022-04-06	Süd	CORONAVIRUS	1
2022-04-07	Nord	CORONAVIRUS	2
2022-04-07	Nord	CORONAVIRUS	1
2022-04-07	Süd	CORONAVIRUS	1
2022-04-07	Süd	CORONAVIRUS	1
2022-04-12	Nord	CORONAVIRUS	2
2022-04-12	Nord	CORONAVIRUS	1
2022-04-12	Nord	CORONAVIRUS	2
2022-04-12	Süd	CORONAVIRUS	2
2022-04-12	Süd	CORONAVIRUS	1
2022-04-13	Nord	CORONAVIRUS	1
2022-04-13	Süd	CORONAVIRUS	1
2022-04-14	Nord	CORONAVIRUS	1
2022-04-14	Süd	CORONAVIRUS	1
2022-04-14	Süd	CORONAVIRUS	1
2022-04-14	Süd	CORONAVIRUS	1
2022-04-17	Süd	CORONAVIRUS	1
2022-04-18	Süd	CORONAVIRUS	1
2022-04-20	Süd	CORONAVIRUS	1
2022-04-20	Süd	CORONAVIRUS	1
2022-04-21	Nord	CORONAVIRUS	1
2022-04-21	Nord	CORONAVIRUS	1
2022-04-25	Süd	CORONAVIRUS	1
2022-04-25	Süd	CORONAVIRUS	1
2022-04-26	Nord	CORONAVIRUS	1
2022-04-26	Nord	CORONAVIRUS	2
2022-04-26	Nord	CORONAVIRUS	3
2022-04-26	Süd	CORONAVIRUS	1
2022-04-28	Süd	CORONAVIRUS	1
2022-04-28	Süd	CORONAVIRUS	1
2022-05-05	Süd	CORONAVIRUS	1
2022-05-07	Süd	CORONAVIRUS	1
2022-05-07	Süd	CORONAVIRUS	1
2022-05-11	Nord	CORONAVIRUS	1
2022-05-11	Süd	CORONAVIRUS	1
2022-05-13	Nord	CORONAVIRUS	1
2022-05-14	Nord	CORONAVIRUS	1
2022-05-18	Nord	CORONAVIRUS	1
2022-05-19	Süd	CORONAVIRUS	1
2022-05-21	Nord	CORONAVIRUS	1
2022-05-24	Nord	CORONAVIRUS	1
2022-05-30	Nord	CORONAVIRUS	1
2022-05-30	Süd	CORONAVIRUS	1
2022-06-04	Süd	CORONAVIRUS	1
2022-06-08	Süd	CORONAVIRUS	1
2022-06-08	Süd	CORONAVIRUS	2
2022-06-13	Nord	CORONAVIRUS	1
2022-06-13	Süd	CORONAVIRUS	2
2022-06-14	Nord	CORONAVIRUS	1
2022-06-14	Süd	CORONAVIRUS	1
2022-06-15	Süd	CORONAVIRUS	1
2022-06-17	Nord	CORONAVIRUS	1
2022-06-20	Nord	CORONAVIRUS	1
2022-06-22	Süd	CORONAVIRUS	2
2022-06-23	Nord	CORONAVIRUS	3
2022-06-23	Süd	CORONAVIRUS	1
2022-06-28	Nord	CORONAVIRUS	1
2022-06-28	Süd	CORONAVIRUS	1
2022-06-29	Süd	CORONAVIRUS	1
2022-06-29	Süd	CORONAVIRUS	1
2022-06-29	Süd	CORONAVIRUS	1
2022-06-30	Nord	CORONAVIRUS	1
2022-06-30	Süd	CORONAVIRUS	1
2022-07-01	Süd	CORONAVIRUS	1
2022-07-04	Süd	CORONAVIRUS	1
2022-07-05	Nord	CORONAVIRUS	1
2022-07-05	Süd	CORONAVIRUS	2
2022-07-10	Nord	CORONAVIRUS	1
2022-07-11	Süd	CORONAVIRUS	1
2022-07-14	Nord	CORONAVIRUS	1
2022-07-15	Süd	CORONAVIRUS	1
2022-07-21	Süd	CORONAVIRUS	1
2022-07-22	Nord	CORONAVIRUS	1
2022-07-25	Nord	CORONAVIRUS	1
2022-07-26	Nord	CORONAVIRUS	1
2022-07-27	Nord	CORONAVIRUS	1
2022-08-02	Nord	CORONAVIRUS	1
2022-08-03	Süd	CORONAVIRUS	1
2022-08-04	Nord	CORONAVIRUS	1
2022-08-06	Süd	CORONAVIRUS	1
2022-08-10	Süd	CORONAVIRUS	1
2022-08-12	Nord	CORONAVIRUS	1
2022-08-16	Nord	CORONAVIRUS	1
2022-08-16	Süd	CORONAVIRUS	2
2022-08-16	Süd	CORONAVIRUS	1
2022-08-17	Süd	CORONAVIRUS	1
2022-08-18	Nord	CORONAVIRUS	1
2022-08-23	Süd	CORONAVIRUS	1
2022-08-29	Nord	CORONAVIRUS	1
2022-08-29	Nord	CORONAVIRUS	1
2022-08-29	Süd	CORONAVIRUS	1
2022-08-30	Nord	CORONAVIRUS	1
2022-08-30	Süd	CORONAVIRUS	1
2022-09-01	Nord	CORONAVIRUS	1
2022-09-01	Süd	CORONAVIRUS	1
2022-09-12	Süd	CORONAVIRUS	1
2022-09-13	Süd	CORONAVIRUS	2
2022-09-19	Süd	CORONAVIRUS	1
2022-09-23	Süd	CORONAVIRUS	1
2022-09-26	Süd	CORONAVIRUS	1
2022-09-26	Süd	CORONAVIRUS	1
2022-09-28	Nord	CORONAVIRUS	1
2022-09-29	Nord	CORONAVIRUS	1
2022-10-05	Nord	CORONAVIRUS	1
2022-10-05	Süd	CORONAVIRUS	1
2022-10-10	Süd	CORONAVIRUS	2
2022-10-13	Nord	CORONAVIRUS	1
2022-10-18	Nord	CORONAVIRUS	1
2022-10-19	Nord	CORONAVIRUS	1
2022-10-27	Süd	CORONAVIRUS	1
2022-10-31	Süd	CORONAVIRUS	1
2022-11-01	Nord	CORONAVIRUS	1
2022-11-01	Süd	CORONAVIRUS	1
2022-11-02	Süd	CORONAVIRUS	1
2022-11-04	Süd	CORONAVIRUS	1
2022-11-14	Nord	CORONAVIRUS	1
2022-11-14	Süd	CORONAVIRUS	1
2022-12-05	Nord	CORONAVIRUS	2
2022-12-20	Nord	CORONAVIRUS	1
2023-01-12	Süd	CORONAVIRUS	1
2023-01-19	Nord	CORONAVIRUS	1
2023-01-23	Nord	CORONAVIRUS	1
2023-01-30	Nord	CORONAVIRUS	1
2023-02-06	Süd	CORONAVIRUS	1
2023-02-07	Nord	CORONAVIRUS	1
2023-02-13	Nord	CORONAVIRUS	1
2023-02-22	Süd	CORONAVIRUS	1
2022-03-01	Nord	CORONAVIRUS	3
2022-03-01	Süd	CORONAVIRUS	1
2022-03-02	Süd	CORONAVIRUS	1
2022-03-02	Süd	CORONAVIRUS	3
2022-03-03	Nord	CORONAVIRUS	7
2022-03-03	Süd	CORONAVIRUS	6
2022-03-04	Nord	CORONAVIRUS	2
2022-03-04	Süd	CORONAVIRUS	5
2022-03-05	Nord	CORONAVIRUS	1
2022-03-05	Süd	CORONAVIRUS	1
2022-03-06	Süd	CORONAVIRUS	2
2022-03-07	Nord	CORONAVIRUS	1
2022-03-07	Süd	CORONAVIRUS	3
2022-03-08	Nord	CORONAVIRUS	6
2022-03-08	Süd	CORONAVIRUS	1
2022-03-08	Süd	CORONAVIRUS	3
2022-03-09	Süd	CORONAVIRUS	4
2022-03-10	Nord	CORONAVIRUS	3
2022-03-10	Süd	CORONAVIRUS	2
2022-03-11	Nord	CORONAVIRUS	2
2022-03-11	Süd	CORONAVIRUS	2
2022-03-12	Nord	CORONAVIRUS	1
2022-03-14	Nord	CORONAVIRUS	1
2022-03-14	Süd	CORONAVIRUS	3
2022-03-15	Nord	CORONAVIRUS	1
2022-03-15	Nord	CORONAVIRUS	8
2022-03-15	Süd	CORONAVIRUS	3
2022-03-16	Nord	CORONAVIRUS	1
2022-03-16	Süd	CORONAVIRUS	2
2022-03-17	Nord	CORONAVIRUS	5
2022-03-17	Süd	CORONAVIRUS	8
2022-03-18	Nord	CORONAVIRUS	2
2022-03-18	Süd	CORONAVIRUS	1
2022-03-19	Nord	CORONAVIRUS	2
2022-03-20	Nord	CORONAVIRUS	1
2022-03-21	Nord	CORONAVIRUS	1
2022-03-21	Nord	CORONAVIRUS	1
2022-03-21	Süd	CORONAVIRUS	3
2022-03-21	Süd	CORONAVIRUS	1
2022-03-22	Nord	CORONAVIRUS	5
2022-03-22	Nord	CORONAVIRUS	2
2022-03-22	Nord	CORONAVIRUS	3
2022-03-22	Süd	CORONAVIRUS	4
2022-03-22	Süd	CORONAVIRUS	7
2022-03-22	Süd	CORONAVIRUS	2
2022-03-23	Nord	CORONAVIRUS	3
2022-03-24	Nord	CORONAVIRUS	1
2022-03-24	Nord	CORONAVIRUS	2
2022-03-24	Süd	CORONAVIRUS	1
2022-03-24	Süd	CORONAVIRUS	1
2022-03-25	Nord	CORONAVIRUS	1
2022-03-25	Nord	CORONAVIRUS	1
2022-03-25	Süd	CORONAVIRUS	1
2022-03-26	Nord	CORONAVIRUS	1
2022-03-26	Süd	CORONAVIRUS	1
2022-03-29	Nord	CORONAVIRUS	1
2022-03-29	Nord	CORONAVIRUS	4
2022-03-29	Nord	CORONAVIRUS	1
2022-03-29	Süd	CORONAVIRUS	2
2022-03-29	Süd	CORONAVIRUS	2
2022-03-30	Nord	CORONAVIRUS	1
2022-03-31	Nord	CORONAVIRUS	2
2022-03-31	Nord	CORONAVIRUS	2
2022-03-31	Süd	CORONAVIRUS	1
2022-03-31	Süd	CORONAVIRUS	1
2022-04-04	Nord	CORONAVIRUS	2
2022-04-04	Süd	CORONAVIRUS	1
2022-04-04	Süd	CORONAVIRUS	1
2022-04-05	Nord	CORONAVIRUS	2
2022-04-05	Süd	CORONAVIRUS	2
2022-04-05	Süd	CORONAVIRUS	2
2022-04-05	Süd	CORONAVIRUS	1
2022-04-06	Nord	CORONAVIRUS	2
2022-04-06	Süd	CORONAVIRUS	2
2022-04-06	Süd	CORONAVIRUS	1
2022-04-07	Nord	CORONAVIRUS	3
2022-04-07	Süd	CORONAVIRUS	2
2022-04-11	Nord	CORONAVIRUS	1
2022-04-12	Nord	CORONAVIRUS	1
2022-04-12	Nord	CORONAVIRUS	2
2022-04-12	Nord	CORONAVIRUS	1
2022-04-13	Süd	CORONAVIRUS	1
2022-04-14	Nord	CORONAVIRUS	1
2022-04-14	Nord	CORONAVIRUS	1
2022-04-14	Süd	CORONAVIRUS	1
2022-04-14	Süd	CORONAVIRUS	1
2022-04-18	Nord	CORONAVIRUS	1
2022-04-18	Süd	CORONAVIRUS	1
2022-04-21	Nord	CORONAVIRUS	2
2022-04-25	Nord	CORONAVIRUS	1
2022-04-26	Nord	CORONAVIRUS	2
2022-04-26	Nord	CORONAVIRUS	2
2022-04-26	Nord	CORONAVIRUS	1
2022-04-26	Süd	CORONAVIRUS	2
2022-04-26	Süd	CORONAVIRUS	2
2022-04-26	Süd	CORONAVIRUS	3
2022-04-27	Nord	CORONAVIRUS	1
2022-04-28	Nord	CORONAVIRUS	2
2022-04-28	Nord	CORONAVIRUS	1
2022-04-28	Süd	CORONAVIRUS	2
2022-04-28	Süd	CORONAVIRUS	1
2022-04-28	Süd	CORONAVIRUS	1
2022-05-03	Nord	CORONAVIRUS	1
2022-05-04	Nord	CORONAVIRUS	1
2022-05-07	Süd	CORONAVIRUS	1
2022-05-14	Süd	CORONAVIRUS	1
2022-05-16	Nord	CORONAVIRUS	1
2022-05-23	Süd	CORONAVIRUS	1
2022-05-25	Süd	CORONAVIRUS	2
2022-05-27	Nord	CORONAVIRUS	1
2022-05-28	Süd	CORONAVIRUS	1
2022-05-30	Nord	CORONAVIRUS	1
2022-05-30	Süd	CORONAVIRUS	1
2022-05-31	Süd	CORONAVIRUS	1
2022-06-02	Süd	CORONAVIRUS	1
2022-06-03	Süd	CORONAVIRUS	1
2022-06-05	Nord	CORONAVIRUS	1
2022-06-07	Nord	CORONAVIRUS	1
2022-06-07	Süd	CORONAVIRUS	1
2022-06-08	Süd	CORONAVIRUS	1
2022-06-10	Süd	CORONAVIRUS	1
2022-06-13	Süd	CORONAVIRUS	1
2022-06-17	Nord	CORONAVIRUS	1
2022-06-27	Süd	CORONAVIRUS	1
2022-06-28	Nord	CORONAVIRUS	1
2022-06-29	Süd	CORONAVIRUS	1
2022-07-01	Nord	CORONAVIRUS	1
2022-07-04	Nord	CORONAVIRUS	1
2022-07-04	Nord	CORONAVIRUS	1
2022-07-05	Nord	CORONAVIRUS	1
2022-07-06	Nord	CORONAVIRUS	2
2022-07-07	Süd	CORONAVIRUS	2
2022-07-07	Süd	CORONAVIRUS	1
2022-07-11	Nord	CORONAVIRUS	1
2022-07-14	Nord	CORONAVIRUS	1
2022-07-14	Süd	CORONAVIRUS	1
2022-07-14	Süd	CORONAVIRUS	2
2022-07-15	Süd	CORONAVIRUS	1
2022-07-18	Nord	CORONAVIRUS	1
2022-07-19	Süd	CORONAVIRUS	1
2022-07-20	Süd	CORONAVIRUS	1
2022-07-21	Nord	CORONAVIRUS	1
2022-07-21	Süd	CORONAVIRUS	1
2022-07-22	Nord	CORONAVIRUS	1
2022-07-22	Süd	CORONAVIRUS	1
2022-07-26	Süd	CORONAVIRUS	1
2022-07-28	Nord	CORONAVIRUS	1
2022-08-02	Nord	CORONAVIRUS	1
2022-08-05	Nord	CORONAVIRUS	1
2022-08-06	Süd	CORONAVIRUS	1
2022-08-09	Süd	CORONAVIRUS	1
2022-08-10	Nord	CORONAVIRUS	1
2022-08-10	Süd	CORONAVIRUS	1
2022-08-13	Nord	CORONAVIRUS	1
2022-08-15	Nord	CORONAVIRUS	1
2022-08-16	Nord	CORONAVIRUS	1
2022-08-17	Nord	CORONAVIRUS	1
2022-08-17	Süd	CORONAVIRUS	1
2022-08-18	Nord	CORONAVIRUS	1
2022-08-18	Süd	CORONAVIRUS	1
2022-08-19	Nord	CORONAVIRUS	1
2022-08-19	Süd	CORONAVIRUS	1
2022-08-23	Nord	CORONAVIRUS	2
2022-08-26	Nord	CORONAVIRUS	1
2022-08-26	Süd	CORONAVIRUS	1
2022-08-29	Süd	CORONAVIRUS	1
2022-08-31	Nord	CORONAVIRUS	1
2022-09-01	Nord	CORONAVIRUS	1
2022-09-01	Süd	CORONAVIRUS	1
2022-09-03	Nord	CORONAVIRUS	1
2022-09-05	Süd	CORONAVIRUS	1
2022-09-12	Süd	CORONAVIRUS	4
2022-09-15	Nord	CORONAVIRUS	1
2022-09-15	Nord	CORONAVIRUS	1
2022-09-23	Süd	CORONAVIRUS	1
2022-09-27	Nord	CORONAVIRUS	1
2022-09-28	Süd	CORONAVIRUS	1
2022-10-05	Nord	CORONAVIRUS	1
2022-10-06	Nord	CORONAVIRUS	1
2022-10-11	Süd	CORONAVIRUS	1
2022-10-16	Süd	CORONAVIRUS	1
2022-10-17	Nord	CORONAVIRUS	1
2022-10-17	Süd	CORONAVIRUS	1
2022-10-19	Süd	CORONAVIRUS	1
2022-10-25	Nord	CORONAVIRUS	1
2022-10-26	Nord	CORONAVIRUS	1
2022-10-28	Nord	CORONAVIRUS	1
2022-11-09	Süd	CORONAVIRUS	1
2022-11-10	Nord	CORONAVIRUS	2
2022-11-13	Nord	CORONAVIRUS	1
2022-11-16	Süd	CORONAVIRUS	1
2022-11-18	Nord	CORONAVIRUS	2
2022-11-21	Nord	CORONAVIRUS	1
2022-12-14	Nord	CORONAVIRUS	1
2022-12-24	Nord	CORONAVIRUS	1
2023-01-24	Süd	CORONAVIRUS	1
2022-03-01	Nord	CORONAVIRUS	3
2022-03-01	Nord	CORONAVIRUS	1
2022-03-01	Süd	CORONAVIRUS	1
2022-03-02	Nord	CORONAVIRUS	2
2022-03-02	Süd	CORONAVIRUS	2
2022-03-03	Nord	CORONAVIRUS	16
2022-03-03	Süd	CORONAVIRUS	11
2022-03-04	Nord	CORONAVIRUS	3
2022-03-04	Süd	CORONAVIRUS	4
2022-03-05	Süd	CORONAVIRUS	1
2022-03-07	Nord	CORONAVIRUS	1
2022-03-07	Süd	CORONAVIRUS	2
2022-03-08	Nord	CORONAVIRUS	6
2022-03-08	Süd	CORONAVIRUS	7
2022-03-09	Nord	CORONAVIRUS	5
2022-03-09	Nord	CORONAVIRUS	1
2022-03-09	Süd	CORONAVIRUS	4
2022-03-10	Nord	CORONAVIRUS	6
2022-03-10	Süd	CORONAVIRUS	4
2022-03-11	Nord	CORONAVIRUS	1
2022-03-11	Süd	CORONAVIRUS	2
2022-03-12	Nord	CORONAVIRUS	2
2022-03-12	Süd	CORONAVIRUS	1
2022-03-14	Nord	CORONAVIRUS	5
2022-03-14	Süd	CORONAVIRUS	1
2022-03-15	Nord	CORONAVIRUS	8
2022-03-15	Süd	CORONAVIRUS	7
2022-03-16	Nord	CORONAVIRUS	4
2022-03-16	Süd	CORONAVIRUS	1
2022-03-17	Nord	CORONAVIRUS	10
2022-03-17	Süd	CORONAVIRUS	8
2022-03-18	Süd	CORONAVIRUS	2
2022-03-19	Nord	CORONAVIRUS	1
2022-03-22	Nord	CORONAVIRUS	3
2022-03-22	Nord	CORONAVIRUS	1
2022-03-22	Nord	CORONAVIRUS	7
2022-03-22	Süd	CORONAVIRUS	4
2022-03-22	Süd	CORONAVIRUS	6
2022-03-22	Süd	CORONAVIRUS	2
2022-03-23	Nord	CORONAVIRUS	3
2022-03-23	Süd	CORONAVIRUS	3
2022-03-24	Nord	CORONAVIRUS	1
2022-03-24	Nord	CORONAVIRUS	1
2022-03-24	Nord	CORONAVIRUS	2
2022-03-24	Süd	CORONAVIRUS	4
2022-03-24	Süd	CORONAVIRUS	2
2022-03-25	Nord	CORONAVIRUS	1
2022-03-25	Süd	CORONAVIRUS	3
2022-03-25	Süd	CORONAVIRUS	1
2022-03-26	Nord	CORONAVIRUS	1
2022-03-29	Nord	CORONAVIRUS	5
2022-03-29	Nord	CORONAVIRUS	3
2022-03-29	Nord	CORONAVIRUS	3
2022-03-29	Süd	CORONAVIRUS	1
2022-03-29	Süd	CORONAVIRUS	1
2022-03-30	Süd	CORONAVIRUS	4
2022-03-31	Nord	CORONAVIRUS	2
2022-03-31	Nord	CORONAVIRUS	1
2022-03-31	Süd	CORONAVIRUS	1
2022-03-31	Süd	CORONAVIRUS	2
2022-04-04	Nord	CORONAVIRUS	1
2022-04-04	Süd	CORONAVIRUS	1
2022-04-04	Süd	CORONAVIRUS	1
2022-04-05	Nord	CORONAVIRUS	1
2022-04-05	Nord	CORONAVIRUS	3
2022-04-05	Süd	CORONAVIRUS	3
2022-04-05	Süd	CORONAVIRUS	1
2022-04-06	Nord	CORONAVIRUS	1
2022-04-06	Süd	CORONAVIRUS	2
2022-04-07	Nord	CORONAVIRUS	1
2022-04-07	Nord	CORONAVIRUS	5
2022-04-07	Nord	CORONAVIRUS	1
2022-04-07	Süd	CORONAVIRUS	1
2022-04-07	Süd	CORONAVIRUS	1
2022-04-08	Süd	CORONAVIRUS	1
2022-04-11	Nord	CORONAVIRUS	1
2022-04-11	Süd	CORONAVIRUS	1
2022-04-12	Nord	CORONAVIRUS	4
2022-04-12	Süd	CORONAVIRUS	1
2022-04-12	Süd	CORONAVIRUS	1
2022-04-14	Nord	CORONAVIRUS	2
2022-04-16	Nord	CORONAVIRUS	1
2022-04-18	Süd	CORONAVIRUS	1
2022-04-20	Nord	CORONAVIRUS	1
2022-04-21	Süd	CORONAVIRUS	2
2022-04-22	Nord	CORONAVIRUS	1
2022-04-25	Nord	CORONAVIRUS	1
2022-04-26	Nord	CORONAVIRUS	1
2022-04-26	Süd	CORONAVIRUS	1
2022-04-26	Süd	CORONAVIRUS	1
2022-04-26	Süd	CORONAVIRUS	1
2022-04-28	Süd	CORONAVIRUS	2
2022-05-02	Süd	CORONAVIRUS	1
2022-05-03	Nord	CORONAVIRUS	1
2022-05-03	Süd	CORONAVIRUS	1
2022-05-07	Süd	CORONAVIRUS	1
2022-05-07	Süd	CORONAVIRUS	1
2022-05-09	Nord	CORONAVIRUS	2
2022-05-11	Nord	CORONAVIRUS	1
2022-05-11	Süd	CORONAVIRUS	1
2022-05-13	Nord	CORONAVIRUS	1
2022-05-14	Nord	CORONAVIRUS	1
2022-05-20	Süd	CORONAVIRUS	2
2022-05-21	Süd	CORONAVIRUS	1
2022-05-21	Süd	CORONAVIRUS	1
2022-05-24	Nord	CORONAVIRUS	1
2022-05-24	Nord	CORONAVIRUS	1
2022-05-25	Nord	CORONAVIRUS	1
2022-05-27	Süd	CORONAVIRUS	1
2022-05-30	Nord	CORONAVIRUS	1
2022-05-30	Süd	CORONAVIRUS	1
2022-05-31	Süd	CORONAVIRUS	1
2022-06-02	Süd	CORONAVIRUS	1
2022-06-03	Süd	CORONAVIRUS	1
2022-06-04	Süd	CORONAVIRUS	1
2022-06-08	Süd	CORONAVIRUS	1
2022-06-09	Süd	CORONAVIRUS	1
2022-06-10	Nord	CORONAVIRUS	1
2022-06-13	Nord	CORONAVIRUS	1
2022-06-14	Nord	CORONAVIRUS	1
2022-06-14	Süd	CORONAVIRUS	1
2022-06-15	Süd	CORONAVIRUS	1
2022-06-20	Nord	CORONAVIRUS	1
2022-06-21	Nord	CORONAVIRUS	1
2022-06-23	Süd	CORONAVIRUS	1
2022-06-24	Süd	CORONAVIRUS	1
2022-06-27	Süd	CORONAVIRUS	1
2022-06-29	Nord	CORONAVIRUS	1
2022-06-29	Nord	CORONAVIRUS	1
2022-06-29	Süd	CORONAVIRUS	3
2022-06-29	Süd	CORONAVIRUS	1
2022-06-30	Nord	CORONAVIRUS	1
2022-06-30	Süd	CORONAVIRUS	1
2022-07-02	Süd	CORONAVIRUS	1
2022-07-04	Nord	CORONAVIRUS	1
2022-07-04	Süd	CORONAVIRUS	1
2022-07-05	Nord	CORONAVIRUS	1
2022-07-05	Süd	CORONAVIRUS	2
2022-07-07	Nord	CORONAVIRUS	1
2022-07-08	Nord	CORONAVIRUS	2
2022-07-08	Nord	CORONAVIRUS	1
2022-07-12	Süd	CORONAVIRUS	1
2022-07-13	Süd	CORONAVIRUS	1
2022-07-14	Süd	CORONAVIRUS	1
2022-07-18	Nord	CORONAVIRUS	1
2022-07-19	Süd	CORONAVIRUS	1
2022-07-22	Nord	CORONAVIRUS	1
2022-07-22	Süd	CORONAVIRUS	1
2022-07-25	Nord	CORONAVIRUS	1
2022-07-25	Süd	CORONAVIRUS	1
2022-07-26	Süd	CORONAVIRUS	1
2022-07-27	Nord	CORONAVIRUS	1
2022-07-31	Süd	CORONAVIRUS	1
2022-08-02	Nord	CORONAVIRUS	1
2022-08-04	Süd	CORONAVIRUS	1
2022-08-05	Nord	CORONAVIRUS	1
2022-08-06	Süd	CORONAVIRUS	1
2022-08-07	Süd	CORONAVIRUS	1
2022-08-08	Süd	CORONAVIRUS	2
2022-08-09	Süd	CORONAVIRUS	1
2022-08-15	Nord	CORONAVIRUS	1
2022-08-15	Süd	CORONAVIRUS	1
2022-08-16	Nord	CORONAVIRUS	1
2022-08-17	Nord	CORONAVIRUS	1
2022-08-17	Süd	CORONAVIRUS	1
2022-08-19	Nord	CORONAVIRUS	1
2022-08-19	Nord	CORONAVIRUS	3
2022-08-19	Süd	CORONAVIRUS	1
2022-08-22	Nord	CORONAVIRUS	1
2022-08-22	Nord	CORONAVIRUS	1
2022-08-22	Süd	CORONAVIRUS	1
2022-08-26	Süd	CORONAVIRUS	1
2022-08-27	Nord	CORONAVIRUS	1
2022-08-29	Süd	CORONAVIRUS	1
2022-08-31	Nord	CORONAVIRUS	1
2022-09-02	Nord	CORONAVIRUS	1
2022-09-05	Nord	CORONAVIRUS	1
2022-09-16	Süd	CORONAVIRUS	1
2022-09-21	Süd	CORONAVIRUS	1
2022-09-23	Nord	CORONAVIRUS	1
2022-09-23	Süd	CORONAVIRUS	1
2022-10-05	Süd	CORONAVIRUS	1
2022-10-06	Nord	CORONAVIRUS	1
2022-10-10	Nord	CORONAVIRUS	1
2022-10-14	Süd	CORONAVIRUS	1
2022-10-15	Nord	CORONAVIRUS	1
2022-10-19	Nord	CORONAVIRUS	1
2022-10-19	Süd	CORONAVIRUS	2
2022-10-21	Süd	CORONAVIRUS	1
2022-10-24	Nord	CORONAVIRUS	2
2022-10-26	Süd	CORONAVIRUS	1
2022-10-27	Nord	CORONAVIRUS	1
2022-10-28	Nord	CORONAVIRUS	2
2022-11-04	Nord	CORONAVIRUS	1
2022-11-16	Nord	CORONAVIRUS	2
2022-11-22	Nord	CORONAVIRUS	1
2022-11-24	Nord	CORONAVIRUS	1
2022-11-28	Nord	CORONAVIRUS	1
2022-11-30	Nord	CORONAVIRUS	1
2022-12-07	Nord	CORONAVIRUS	1
2022-12-12	Nord	CORONAVIRUS	1
2022-12-13	Süd	CORONAVIRUS	1
2022-12-23	Süd	CORONAVIRUS	1
2022-12-24	Süd	CORONAVIRUS	1
2022-12-30	Süd	CORONAVIRUS	1
2023-01-12	Süd	CORONAVIRUS	1
2023-01-13	Süd	CORONAVIRUS	1
2023-01-30	Süd	CORONAVIRUS	1
2023-02-09	Süd	CORONAVIRUS	1
2023-02-21	Nord	CORONAVIRUS	1
2023-02-22	Nord	CORONAVIRUS	1
2022-03-01	Nord	CORONAVIRUS	1
2022-03-01	Nord	CORONAVIRUS	2
2022-03-01	Süd	CORONAVIRUS	4
2022-03-02	Nord	CORONAVIRUS	2
2022-03-03	Nord	CORONAVIRUS	4
2022-03-03	Süd	CORONAVIRUS	2
2022-03-04	Nord	CORONAVIRUS	3
2022-03-04	Süd	CORONAVIRUS	1
2022-03-07	Süd	CORONAVIRUS	1
2022-03-07	Süd	CORONAVIRUS	4
2022-03-08	Nord	CORONAVIRUS	4
2022-03-08	Süd	CORONAVIRUS	2
2022-03-09	Süd	CORONAVIRUS	3
2022-03-10	Nord	CORONAVIRUS	2
2022-03-11	Nord	CORONAVIRUS	4
2022-03-11	Süd	CORONAVIRUS	2
2022-03-12	Nord	CORONAVIRUS	1
2022-03-12	Süd	CORONAVIRUS	1
2022-03-14	Nord	CORONAVIRUS	6
2022-03-14	Süd	CORONAVIRUS	6
2022-03-15	Nord	CORONAVIRUS	4
2022-03-15	Süd	CORONAVIRUS	5
2022-03-16	Nord	CORONAVIRUS	2
2022-03-16	Süd	CORONAVIRUS	1
2022-03-16	Süd	CORONAVIRUS	3
2022-03-17	Nord	CORONAVIRUS	4
2022-03-17	Süd	CORONAVIRUS	2
2022-03-18	Nord	CORONAVIRUS	2
2022-03-18	Süd	CORONAVIRUS	1
2022-03-19	Nord	CORONAVIRUS	1
2022-03-21	Nord	CORONAVIRUS	1
2022-03-21	Nord	CORONAVIRUS	2
2022-03-21	Süd	CORONAVIRUS	3
2022-03-21	Süd	CORONAVIRUS	1
2022-03-22	Nord	CORONAVIRUS	2
2022-03-22	Nord	CORONAVIRUS	2
2022-03-22	Süd	CORONAVIRUS	2
2022-03-22	Süd	CORONAVIRUS	3
2022-03-22	Süd	CORONAVIRUS	2
2022-03-23	Nord	CORONAVIRUS	1
2022-03-23	Nord	CORONAVIRUS	1
2022-03-23	Nord	CORONAVIRUS	2
2022-03-23	Süd	CORONAVIRUS	2
2022-03-23	Süd	CORONAVIRUS	1
2022-03-24	Nord	CORONAVIRUS	2
2022-03-24	Nord	CORONAVIRUS	1
2022-03-24	Süd	CORONAVIRUS	1
2022-03-24	Süd	CORONAVIRUS	2
2022-03-25	Nord	CORONAVIRUS	2
2022-03-25	Nord	CORONAVIRUS	1
2022-03-25	Süd	CORONAVIRUS	2
2022-03-25	Süd	CORONAVIRUS	1
2022-03-26	Nord	CORONAVIRUS	2
2022-03-26	Nord	CORONAVIRUS	3
2022-03-26	Süd	CORONAVIRUS	2
2022-03-26	Süd	CORONAVIRUS	1
2022-03-27	Süd	CORONAVIRUS	1
2022-03-28	Nord	CORONAVIRUS	1
2022-03-28	Nord	CORONAVIRUS	1
2022-03-28	Süd	CORONAVIRUS	1
2022-03-29	Nord	CORONAVIRUS	2
2022-03-29	Nord	CORONAVIRUS	1
2022-03-29	Nord	CORONAVIRUS	1
2022-03-29	Süd	CORONAVIRUS	3
2022-03-30	Nord	CORONAVIRUS	1
2022-03-30	Süd	CORONAVIRUS	2
2022-03-31	Süd	CORONAVIRUS	2
2022-04-02	Nord	CORONAVIRUS	1
2022-04-02	Nord	CORONAVIRUS	1
2022-04-04	Nord	CORONAVIRUS	1
2022-04-04	Süd	CORONAVIRUS	2
2022-04-05	Nord	CORONAVIRUS	1
2022-04-05	Nord	CORONAVIRUS	3
2022-04-05	Süd	CORONAVIRUS	1
2022-04-05	Süd	CORONAVIRUS	1
2022-04-06	Nord	CORONAVIRUS	1
2022-04-06	Nord	CORONAVIRUS	2
2022-04-06	Nord	CORONAVIRUS	1
2022-04-06	Nord	CORONAVIRUS	1
2022-04-07	Nord	CORONAVIRUS	1
2022-04-08	Nord	CORONAVIRUS	1
2022-04-08	Nord	CORONAVIRUS	1
2022-04-08	Süd	CORONAVIRUS	1
2022-04-09	Süd	CORONAVIRUS	1
2022-04-11	Süd	CORONAVIRUS	1
2022-04-11	Süd	CORONAVIRUS	2
2022-04-12	Nord	CORONAVIRUS	1
2022-04-12	Nord	CORONAVIRUS	1
2022-04-13	Süd	CORONAVIRUS	1
2022-04-14	Nord	CORONAVIRUS	1
2022-04-16	Nord	CORONAVIRUS	1
2022-04-19	Süd	CORONAVIRUS	1
2022-04-20	Nord	CORONAVIRUS	2
2022-04-21	Nord	CORONAVIRUS	1
2022-04-25	Nord	CORONAVIRUS	1
2022-04-26	Nord	CORONAVIRUS	1
2022-04-26	Süd	CORONAVIRUS	1
2022-04-27	Nord	CORONAVIRUS	1
2022-04-27	Nord	CORONAVIRUS	1
2022-04-27	Süd	CORONAVIRUS	1
2022-04-28	Nord	CORONAVIRUS	1
2022-04-28	Süd	CORONAVIRUS	1
2022-05-04	Nord	CORONAVIRUS	1
2022-05-09	Süd	CORONAVIRUS	1
2022-05-10	Süd	CORONAVIRUS	1
2022-05-12	Süd	CORONAVIRUS	1
2022-05-13	Nord	CORONAVIRUS	2
2022-05-13	Nord	CORONAVIRUS	1
2022-05-17	Nord	CORONAVIRUS	1
2022-05-20	Süd	CORONAVIRUS	1
2022-05-22	Süd	CORONAVIRUS	1
2022-05-24	Nord	CORONAVIRUS	1
2022-05-27	Nord	CORONAVIRUS	2
2022-05-30	Nord	CORONAVIRUS	1
2022-05-31	Süd	CORONAVIRUS	1
2022-06-01	Süd	CORONAVIRUS	1
2022-06-08	Nord	CORONAVIRUS	1
2022-06-09	Süd	CORONAVIRUS	1
2022-06-12	Nord	CORONAVIRUS	1
2022-06-13	Nord	CORONAVIRUS	1
2022-06-14	Nord	CORONAVIRUS	1
2022-06-15	Nord	CORONAVIRUS	1
2022-06-17	Süd	CORONAVIRUS	1
2022-06-17	Süd	CORONAVIRUS	2
2022-06-22	Süd	CORONAVIRUS	1
2022-06-22	Süd	CORONAVIRUS	1
2022-06-23	Nord	CORONAVIRUS	1
2022-06-23	Nord	CORONAVIRUS	1
2022-06-24	Süd	CORONAVIRUS	1
2022-06-27	Nord	CORONAVIRUS	1
2022-06-28	Nord	CORONAVIRUS	1
2022-06-28	Süd	CORONAVIRUS	1
2022-06-29	Nord	CORONAVIRUS	1
2022-07-01	Süd	CORONAVIRUS	1
2022-07-04	Süd	CORONAVIRUS	1
2022-07-06	Nord	CORONAVIRUS	1
2022-07-07	Süd	CORONAVIRUS	1
2022-07-08	Süd	CORONAVIRUS	1
2022-07-10	Nord	CORONAVIRUS	1
2022-07-11	Nord	CORONAVIRUS	1
2022-07-11	Süd	CORONAVIRUS	1
2022-07-11	Süd	CORONAVIRUS	1
2022-07-11	Süd	CORONAVIRUS	1
2022-07-14	Nord	CORONAVIRUS	1
2022-07-15	Nord	CORONAVIRUS	1
2022-07-19	Süd	CORONAVIRUS	1
2022-07-19	Süd	CORONAVIRUS	1
2022-07-20	Süd	CORONAVIRUS	1
2022-07-22	Nord	CORONAVIRUS	1
2022-07-23	Nord	CORONAVIRUS	1
2022-08-03	Nord	CORONAVIRUS	1
2022-08-04	Nord	CORONAVIRUS	2
2022-08-07	Süd	CORONAVIRUS	1
2022-08-08	Süd	CORONAVIRUS	1
2022-08-12	Süd	CORONAVIRUS	1
2022-08-12	Süd	CORONAVIRUS	1
2022-08-13	Süd	CORONAVIRUS	1
2022-08-15	Nord	CORONAVIRUS	1
2022-08-15	Nord	CORONAVIRUS	1
2022-08-16	Süd	CORONAVIRUS	1
2022-08-17	Süd	CORONAVIRUS	1
2022-08-18	Süd	CORONAVIRUS	1
2022-08-19	Nord	CORONAVIRUS	2
2022-08-21	Nord	CORONAVIRUS	1
2022-08-22	Süd	CORONAVIRUS	1
2022-08-25	Nord	CORONAVIRUS	1
2022-08-29	Nord	CORONAVIRUS	1
2022-08-29	Nord	CORONAVIRUS	1
2022-09-02	Süd	CORONAVIRUS	1
2022-09-03	Süd	CORONAVIRUS	1
2022-09-04	Süd	CORONAVIRUS	1
2022-09-05	Süd	CORONAVIRUS	1
2022-09-06	Süd	CORONAVIRUS	1
2022-09-08	Süd	CORONAVIRUS	1
2022-09-09	Nord	CORONAVIRUS	1
2022-09-12	Nord	CORONAVIRUS	1
2022-09-19	Süd	CORONAVIRUS	1
2022-09-21	Süd	CORONAVIRUS	1
2022-09-22	Nord	CORONAVIRUS	1
2022-09-23	Nord	CORONAVIRUS	1
2022-09-26	Nord	CORONAVIRUS	1
2022-10-06	Nord	CORONAVIRUS	1
2022-10-10	Süd	CORONAVIRUS	1
2022-10-11	Süd	CORONAVIRUS	1
2022-10-17	Nord	CORONAVIRUS	3
2022-10-17	Süd	CORONAVIRUS	1
2022-10-18	Nord	CORONAVIRUS	1
2022-10-18	Süd	CORONAVIRUS	1
2022-10-25	Nord	CORONAVIRUS	1
2022-10-25	Süd	CORONAVIRUS	1
2022-10-26	Süd	CORONAVIRUS	1
2022-10-27	Süd	CORONAVIRUS	1
2022-10-28	Nord	CORONAVIRUS	1
2022-11-01	Nord	CORONAVIRUS	1
2022-11-03	Süd	CORONAVIRUS	1
2022-11-04	Süd	CORONAVIRUS	1
2022-11-07	Süd	CORONAVIRUS	1
2022-11-08	Nord	CORONAVIRUS	1
2022-11-08	Süd	CORONAVIRUS	1
2022-11-09	Süd	CORONAVIRUS	1
2022-11-13	Nord	CORONAVIRUS	1
2022-11-14	Nord	CORONAVIRUS	1
2022-11-14	Süd	CORONAVIRUS	1
2022-11-15	Süd	CORONAVIRUS	2
2022-11-16	Süd	CORONAVIRUS	1
2022-11-21	Nord	CORONAVIRUS	1
2022-11-22	Nord	CORONAVIRUS	2
2022-11-25	Süd	CORONAVIRUS	1
2022-11-28	Süd	CORONAVIRUS	1
2022-12-01	Nord	CORONAVIRUS	1
2022-12-07	Nord	CORONAVIRUS	1
2022-12-13	Nord	CORONAVIRUS	1
2022-12-24	Nord	CORONAVIRUS	1
2023-01-09	Süd	CORONAVIRUS	1
2023-01-16	Süd	CORONAVIRUS	1
2022-03-01	Nord	CORONAVIRUS	3
2022-03-01	Süd	CORONAVIRUS	1
2022-03-02	Nord	CORONAVIRUS	2
2022-03-02	Süd	CORONAVIRUS	1
2022-03-03	Nord	CORONAVIRUS	4
2022-03-03	Süd	CORONAVIRUS	2
2022-03-04	Nord	CORONAVIRUS	4
2022-03-04	Süd	CORONAVIRUS	1
2022-03-05	Nord	CORONAVIRUS	2
2022-03-05	Süd	CORONAVIRUS	1
2022-03-07	Nord	CORONAVIRUS	2
2022-03-07	Süd	CORONAVIRUS	1
2022-03-08	Nord	CORONAVIRUS	1
2022-03-09	Nord	CORONAVIRUS	1
2022-03-09	Nord	CORONAVIRUS	7
2022-03-09	Süd	CORONAVIRUS	3
2022-03-10	Nord	CORONAVIRUS	1
2022-03-10	Nord	CORONAVIRUS	2
2022-03-10	Süd	CORONAVIRUS	3
2022-03-11	Nord	CORONAVIRUS	2
2022-03-11	Süd	CORONAVIRUS	2
2022-03-12	Nord	CORONAVIRUS	2
2022-03-12	Süd	CORONAVIRUS	1
2022-03-13	Süd	CORONAVIRUS	1
2022-03-14	Nord	CORONAVIRUS	1
2022-03-14	Nord	CORONAVIRUS	1
2022-03-14	Nord	CORONAVIRUS	1
2022-03-14	Süd	CORONAVIRUS	3
2022-03-15	Nord	CORONAVIRUS	2
2022-03-15	Süd	CORONAVIRUS	3
2022-03-16	Nord	CORONAVIRUS	5
2022-03-16	Süd	CORONAVIRUS	5
2022-03-17	Nord	CORONAVIRUS	4
2022-03-18	Nord	CORONAVIRUS	4
2022-03-18	Süd	CORONAVIRUS	3
2022-03-19	Süd	CORONAVIRUS	1
2022-03-20	Süd	CORONAVIRUS	1
2022-03-21	Nord	CORONAVIRUS	1
2022-03-21	Nord	CORONAVIRUS	1
2022-03-21	Süd	CORONAVIRUS	3
2022-03-22	Nord	CORONAVIRUS	3
2022-03-22	Nord	CORONAVIRUS	3
2022-03-22	Süd	CORONAVIRUS	2
2022-03-22	Süd	CORONAVIRUS	1
2022-03-23	Nord	CORONAVIRUS	1
2022-03-23	Süd	CORONAVIRUS	4
2022-03-23	Süd	CORONAVIRUS	1
2022-03-24	Nord	CORONAVIRUS	1
2022-03-24	Nord	CORONAVIRUS	3
2022-03-24	Nord	CORONAVIRUS	2
2022-03-24	Süd	CORONAVIRUS	3
2022-03-25	Nord	CORONAVIRUS	1
2022-03-25	Nord	CORONAVIRUS	1
2022-03-25	Süd	CORONAVIRUS	1
2022-03-25	Süd	CORONAVIRUS	1
2022-03-26	Nord	CORONAVIRUS	1
2022-03-26	Süd	CORONAVIRUS	1
2022-03-28	Nord	CORONAVIRUS	1
2022-03-28	Süd	CORONAVIRUS	3
2022-03-28	Süd	CORONAVIRUS	1
2022-03-29	Nord	CORONAVIRUS	6
2022-03-29	Nord	CORONAVIRUS	1
2022-03-29	Süd	CORONAVIRUS	1
2022-03-29	Süd	CORONAVIRUS	1
2022-03-30	Nord	CORONAVIRUS	1
2022-03-30	Nord	CORONAVIRUS	1
2022-03-30	Süd	CORONAVIRUS	1
2022-03-31	Nord	CORONAVIRUS	2
2022-03-31	Süd	CORONAVIRUS	1
2022-04-01	Nord	CORONAVIRUS	1
2022-04-01	Süd	CORONAVIRUS	1
2022-04-02	Süd	CORONAVIRUS	1
2022-04-04	Nord	CORONAVIRUS	2
2022-04-04	Süd	CORONAVIRUS	2
2022-04-04	Süd	CORONAVIRUS	1
2022-04-05	Nord	CORONAVIRUS	1
2022-04-05	Süd	CORONAVIRUS	2
2022-04-06	Nord	CORONAVIRUS	1
2022-04-07	Nord	CORONAVIRUS	1
2022-04-07	Süd	CORONAVIRUS	2
2022-04-08	Nord	CORONAVIRUS	1
2022-04-08	Nord	CORONAVIRUS	1
2022-04-09	Nord	CORONAVIRUS	1
2022-04-11	Nord	CORONAVIRUS	1
2022-04-11	Süd	CORONAVIRUS	1
2022-04-12	Nord	CORONAVIRUS	1
2022-04-13	Süd	CORONAVIRUS	1
2022-04-13	Süd	CORONAVIRUS	1
2022-04-18	Süd	CORONAVIRUS	1
2022-04-21	Nord	CORONAVIRUS	1
2022-04-21	Süd	CORONAVIRUS	1
2022-04-25	Süd	CORONAVIRUS	1
2022-04-27	Nord	CORONAVIRUS	1
2022-04-28	Nord	CORONAVIRUS	1
2022-04-28	Nord	CORONAVIRUS	1
2022-04-30	Süd	CORONAVIRUS	1
2022-05-02	Nord	CORONAVIRUS	1
2022-05-02	Süd	CORONAVIRUS	1
2022-05-05	Süd	CORONAVIRUS	2
2022-05-10	Nord	CORONAVIRUS	1
2022-05-11	Nord	CORONAVIRUS	1
2022-05-11	Süd	CORONAVIRUS	1
2022-05-12	Nord	CORONAVIRUS	1
2022-05-13	Nord	CORONAVIRUS	2
2022-05-14	Nord	CORONAVIRUS	1
2022-05-14	Nord	CORONAVIRUS	1
2022-05-21	Süd	CORONAVIRUS	1
2022-05-24	Nord	CORONAVIRUS	1
2022-05-25	Nord	CORONAVIRUS	1
2022-05-30	Nord	CORONAVIRUS	1
2022-05-31	Nord	CORONAVIRUS	1
2022-06-02	Süd	CORONAVIRUS	1
2022-06-02	Süd	CORONAVIRUS	1
2022-06-03	Süd	CORONAVIRUS	1
2022-06-08	Nord	CORONAVIRUS	1
2022-06-09	Nord	CORONAVIRUS	1
2022-06-09	Süd	CORONAVIRUS	1
2022-06-13	Nord	CORONAVIRUS	1
2022-06-13	Süd	CORONAVIRUS	1
2022-06-14	Nord	CORONAVIRUS	1
2022-06-14	Nord	CORONAVIRUS	1
2022-06-15	Süd	CORONAVIRUS	1
2022-06-17	Nord	CORONAVIRUS	1
2022-06-17	Nord	CORONAVIRUS	1
2022-06-17	Süd	CORONAVIRUS	1
2022-06-19	Süd	CORONAVIRUS	1
2022-06-20	Nord	CORONAVIRUS	1
2022-06-20	Nord	CORONAVIRUS	1
2022-06-20	Süd	CORONAVIRUS	1
2022-06-20	Süd	CORONAVIRUS	1
2022-06-21	Nord	CORONAVIRUS	1
2022-06-22	Nord	CORONAVIRUS	1
2022-06-23	Nord	CORONAVIRUS	1
2022-06-23	Süd	CORONAVIRUS	1
2022-06-24	Nord	CORONAVIRUS	1
2022-06-24	Süd	CORONAVIRUS	1
2022-06-28	Nord	CORONAVIRUS	3
2022-06-29	Nord	CORONAVIRUS	1
2022-06-29	Nord	CORONAVIRUS	1
2022-06-30	Süd	CORONAVIRUS	1
2022-07-01	Nord	CORONAVIRUS	1
2022-07-04	Nord	CORONAVIRUS	2
2022-07-04	Nord	CORONAVIRUS	3
2022-07-05	Nord	CORONAVIRUS	1
2022-07-05	Nord	CORONAVIRUS	1
2022-07-05	Süd	CORONAVIRUS	1
2022-07-06	Nord	CORONAVIRUS	1
2022-07-07	Süd	CORONAVIRUS	1
2022-07-08	Süd	CORONAVIRUS	2
2022-07-08	Süd	CORONAVIRUS	1
2022-07-08	Süd	CORONAVIRUS	1
2022-07-12	Süd	CORONAVIRUS	1
2022-07-13	Süd	CORONAVIRUS	1
2022-07-15	Nord	CORONAVIRUS	1
2022-07-15	Nord	CORONAVIRUS	2
2022-07-18	Nord	CORONAVIRUS	1
2022-07-22	Nord	CORONAVIRUS	2
2022-07-24	Süd	CORONAVIRUS	1
2022-07-25	Nord	CORONAVIRUS	1
2022-07-26	Nord	CORONAVIRUS	1
2022-07-26	Süd	CORONAVIRUS	1
2022-07-27	Süd	CORONAVIRUS	1
2022-07-28	Nord	CORONAVIRUS	1
2022-08-01	Süd	CORONAVIRUS	1
2022-08-02	Nord	CORONAVIRUS	1
2022-08-04	Nord	CORONAVIRUS	1
2022-08-04	Nord	CORONAVIRUS	1
2022-08-04	Süd	CORONAVIRUS	1
2022-08-05	Süd	CORONAVIRUS	1
2022-08-09	Nord	CORONAVIRUS	2
2022-08-09	Süd	CORONAVIRUS	1
2022-08-10	Nord	CORONAVIRUS	1
2022-08-12	Nord	CORONAVIRUS	1
2022-08-15	Süd	CORONAVIRUS	1
2022-08-16	Nord	CORONAVIRUS	1
2022-08-19	Nord	CORONAVIRUS	1
2022-08-19	Nord	CORONAVIRUS	1
2022-08-20	Süd	CORONAVIRUS	1
2022-08-23	Süd	CORONAVIRUS	1
2022-08-25	Nord	CORONAVIRUS	1
2022-08-25	Süd	CORONAVIRUS	1
2022-08-29	Nord	CORONAVIRUS	1
2022-08-29	Süd	CORONAVIRUS	1
2022-08-31	Nord	CORONAVIRUS	1
2022-08-31	Süd	CORONAVIRUS	1
2022-09-01	Nord	CORONAVIRUS	1
2022-09-05	Nord	CORONAVIRUS	1
2022-09-06	Nord	CORONAVIRUS	2
2022-09-07	Süd	CORONAVIRUS	1
2022-09-20	Süd	CORONAVIRUS	1
2022-10-04	Süd	CORONAVIRUS	1
2022-10-05	Nord	CORONAVIRUS	1
2022-10-05	Nord	CORONAVIRUS	1
2022-10-05	Süd	CORONAVIRUS	1
2022-10-10	Nord	CORONAVIRUS	1
2022-10-10	Nord	CORONAVIRUS	1
2022-10-11	Nord	CORONAVIRUS	1
2022-10-11	Süd	CORONAVIRUS	1
2022-10-17	Nord	CORONAVIRUS	1
2022-10-20	Süd	CORONAVIRUS	1
2022-10-21	Nord	CORONAVIRUS	1
2022-10-21	Süd	CORONAVIRUS	1
2022-10-24	Nord	CORONAVIRUS	1
2022-10-24	Nord	CORONAVIRUS	1
2022-10-25	Nord	CORONAVIRUS	1
2022-10-28	Nord	CORONAVIRUS	1
2022-10-29	Süd	CORONAVIRUS	1
2022-11-03	Nord	CORONAVIRUS	1
2022-11-04	Süd	CORONAVIRUS	1
2022-11-07	Nord	CORONAVIRUS	1
2022-11-07	Nord	CORONAVIRUS	1
2022-11-07	Süd	CORONAVIRUS	1
2022-11-08	Nord	CORONAVIRUS	1
2022-11-09	Nord	CORONAVIRUS	1
2022-11-11	Süd	CORONAVIRUS	1
2022-11-14	Nord	CORONAVIRUS	2
2022-11-14	Süd	CORONAVIRUS	2
2022-11-16	Süd	CORONAVIRUS	1
2022-11-17	Süd	CORONAVIRUS	1
2022-11-18	Nord	CORONAVIRUS	1
2022-11-21	Nord	CORONAVIRUS	1
2022-11-21	Süd	CORONAVIRUS	1
2022-11-28	Süd	CORONAVIRUS	1
2022-11-29	Nord	CORONAVIRUS	2
2022-12-15	Nord	CORONAVIRUS	1
2022-12-21	Nord	CORONAVIRUS	1
2022-12-26	Süd	CORONAVIRUS	2
2023-01-01	Süd	CORONAVIRUS	1
2023-01-18	Nord	CORONAVIRUS	1
2023-01-23	Nord	CORONAVIRUS	1
2023-01-23	Süd	CORONAVIRUS	1
2023-02-13	Süd	CORONAVIRUS	1
2023-02-15	Nord	CORONAVIRUS	1
2022-03-01	Nord	CORONAVIRUS	2
2022-03-01	Süd	CORONAVIRUS	1
2022-03-01	Süd	CORONAVIRUS	1
2022-03-02	Nord	CORONAVIRUS	3
2022-03-03	Nord	CORONAVIRUS	3
2022-03-03	Süd	CORONAVIRUS	1
2022-03-03	Süd	CORONAVIRUS	1
2022-03-04	Nord	CORONAVIRUS	3
2022-03-04	Süd	CORONAVIRUS	1
2022-03-04	Süd	CORONAVIRUS	2
2022-03-05	Nord	CORONAVIRUS	3
2022-03-06	Nord	CORONAVIRUS	1
2022-03-07	Nord	CORONAVIRUS	3
2022-03-07	Süd	CORONAVIRUS	2
2022-03-08	Nord	CORONAVIRUS	1
2022-03-08	Nord	CORONAVIRUS	3
2022-03-08	Nord	CORONAVIRUS	1
2022-03-08	Süd	CORONAVIRUS	1
2022-03-09	Nord	CORONAVIRUS	7
2022-03-09	Süd	CORONAVIRUS	2
2022-03-10	Nord	CORONAVIRUS	4
2022-03-10	Süd	CORONAVIRUS	1
2022-03-11	Nord	CORONAVIRUS	2
2022-03-11	Süd	CORONAVIRUS	2
2022-03-12	Nord	CORONAVIRUS	1
2022-03-13	Süd	CORONAVIRUS	2
2022-03-14	Nord	CORONAVIRUS	3
2022-03-14	Süd	CORONAVIRUS	2
2022-03-15	Nord	CORONAVIRUS	4
2022-03-15	Süd	CORONAVIRUS	3
2022-03-16	Nord	CORONAVIRUS	9
2022-03-16	Süd	CORONAVIRUS	5
2022-03-17	Nord	CORONAVIRUS	1
2022-03-17	Süd	CORONAVIRUS	3
2022-03-18	Nord	CORONAVIRUS	3
2022-03-18	Süd	CORONAVIRUS	2
2022-03-19	Nord	CORONAVIRUS	2
2022-03-19	Süd	CORONAVIRUS	1
2022-03-21	Nord	CORONAVIRUS	2
2022-03-21	Nord	CORONAVIRUS	2
2022-03-21	Nord	CORONAVIRUS	1
2022-03-21	Süd	CORONAVIRUS	3
2022-03-21	Süd	CORONAVIRUS	6
2022-03-22	Nord	CORONAVIRUS	2
2022-03-22	Nord	CORONAVIRUS	2
2022-03-22	Süd	CORONAVIRUS	1
2022-03-22	Süd	CORONAVIRUS	1
2022-03-23	Nord	CORONAVIRUS	1
2022-03-23	Süd	CORONAVIRUS	4
2022-03-23	Süd	CORONAVIRUS	1
2022-03-24	Nord	CORONAVIRUS	1
2022-03-24	Nord	CORONAVIRUS	2
2022-03-24	Süd	CORONAVIRUS	2
2022-03-24	Süd	CORONAVIRUS	2
2022-03-25	Nord	CORONAVIRUS	1
2022-03-25	Süd	CORONAVIRUS	2
2022-03-25	Süd	CORONAVIRUS	1
2022-03-26	Nord	CORONAVIRUS	1
2022-03-26	Nord	CORONAVIRUS	1
2022-03-26	Nord	CORONAVIRUS	2
2022-03-26	Süd	CORONAVIRUS	2
2022-03-26	Süd	CORONAVIRUS	3
2022-03-26	Süd	CORONAVIRUS	1
2022-03-27	Süd	CORONAVIRUS	1
2022-03-28	Nord	CORONAVIRUS	2
2022-03-28	Nord	CORONAVIRUS	2
2022-03-28	Süd	CORONAVIRUS	3
2022-03-28	Süd	CORONAVIRUS	5
2022-03-29	Nord	CORONAVIRUS	2
2022-03-29	Nord	CORONAVIRUS	2
2022-03-29	Süd	CORONAVIRUS	2
2022-03-29	Süd	CORONAVIRUS	1
2022-03-29	Süd	CORONAVIRUS	1
2022-03-30	Nord	CORONAVIRUS	1
2022-03-30	Nord	CORONAVIRUS	1
2022-03-30	Süd	CORONAVIRUS	2
2022-03-30	Süd	CORONAVIRUS	1
2022-03-31	Nord	CORONAVIRUS	1
2022-03-31	Süd	CORONAVIRUS	1
2022-03-31	Süd	CORONAVIRUS	1
2022-04-01	Nord	CORONAVIRUS	3
2022-04-01	Süd	CORONAVIRUS	1
2022-04-02	Nord	CORONAVIRUS	1
2022-04-02	Nord	CORONAVIRUS	1
2022-04-04	Nord	CORONAVIRUS	1
2022-04-04	Süd	CORONAVIRUS	1
2022-04-04	Süd	CORONAVIRUS	1
2022-04-04	Süd	CORONAVIRUS	1
2022-04-05	Nord	CORONAVIRUS	2
2022-04-05	Nord	CORONAVIRUS	1
2022-04-05	Nord	CORONAVIRUS	1
2022-04-05	Süd	CORONAVIRUS	1
2022-04-06	Süd	CORONAVIRUS	1
2022-04-07	Nord	CORONAVIRUS	1
2022-04-07	Nord	CORONAVIRUS	1
2022-04-07	Nord	CORONAVIRUS	1
2022-04-09	Nord	CORONAVIRUS	1
2022-04-09	Süd	CORONAVIRUS	1
2022-04-11	Nord	CORONAVIRUS	1
2022-04-11	Süd	CORONAVIRUS	1
2022-04-12	Süd	CORONAVIRUS	1
2022-04-13	Nord	CORONAVIRUS	2
2022-04-13	Süd	CORONAVIRUS	1
2022-04-16	Nord	CORONAVIRUS	1
2022-04-18	Nord	CORONAVIRUS	1
2022-04-19	Nord	CORONAVIRUS	3
2022-04-19	Nord	CORONAVIRUS	1
2022-04-19	Süd	CORONAVIRUS	1
2022-04-23	Nord	CORONAVIRUS	1
2022-04-23	Süd	CORONAVIRUS	1
2022-04-25	Nord	CORONAVIRUS	1
2022-04-27	Nord	CORONAVIRUS	1
2022-04-27	Süd	CORONAVIRUS	1
2022-04-28	Nord	CORONAVIRUS	2
2022-04-28	Süd	CORONAVIRUS	2
2022-04-29	Nord	CORONAVIRUS	1
2022-04-30	Nord	CORONAVIRUS	1
2022-05-02	Nord	CORONAVIRUS	1
2022-05-03	Nord	CORONAVIRUS	1
2022-05-03	Nord	CORONAVIRUS	1
2022-05-04	Nord	CORONAVIRUS	1
2022-05-04	Süd	CORONAVIRUS	1
2022-05-05	Nord	CORONAVIRUS	1
2022-05-05	Nord	CORONAVIRUS	1
2022-05-07	Süd	CORONAVIRUS	2
2022-05-09	Süd	CORONAVIRUS	1
2022-05-10	Nord	CORONAVIRUS	1
2022-05-11	Nord	CORONAVIRUS	2
2022-05-11	Süd	CORONAVIRUS	1
2022-05-12	Nord	CORONAVIRUS	2
2022-05-12	Nord	CORONAVIRUS	1
2022-05-12	Süd	CORONAVIRUS	1
2022-05-16	Süd	CORONAVIRUS	1
2022-05-17	Süd	CORONAVIRUS	1
2022-05-19	Nord	CORONAVIRUS	1
2022-05-25	Süd	CORONAVIRUS	1
2022-05-27	Nord	CORONAVIRUS	1
2022-05-27	Süd	CORONAVIRUS	1
2022-05-29	Süd	CORONAVIRUS	1
2022-06-04	Nord	CORONAVIRUS	1
2022-06-04	Nord	CORONAVIRUS	1
2022-06-08	Nord	CORONAVIRUS	1
2022-06-08	Nord	CORONAVIRUS	4
2022-06-08	Süd	CORONAVIRUS	1
2022-06-09	Süd	CORONAVIRUS	1
2022-06-10	Nord	CORONAVIRUS	1
2022-06-13	Nord	CORONAVIRUS	2
2022-06-15	Nord	CORONAVIRUS	1
2022-06-17	Nord	CORONAVIRUS	1
2022-06-17	Süd	CORONAVIRUS	1
2022-06-17	Süd	CORONAVIRUS	1
2022-06-21	Nord	CORONAVIRUS	1
2022-06-21	Süd	CORONAVIRUS	1
2022-06-22	Süd	CORONAVIRUS	2
2022-06-23	Nord	CORONAVIRUS	1
2022-06-23	Süd	CORONAVIRUS	1
2022-06-24	Süd	CORONAVIRUS	1
2022-06-28	Nord	CORONAVIRUS	1
2022-06-29	Nord	CORONAVIRUS	1
2022-06-29	Nord	CORONAVIRUS	1
2022-06-30	Nord	CORONAVIRUS	1
2022-06-30	Nord	CORONAVIRUS	1
2022-06-30	Süd	CORONAVIRUS	1
2022-07-04	Nord	CORONAVIRUS	1
2022-07-04	Süd	CORONAVIRUS	1
2022-07-05	Süd	CORONAVIRUS	1
2022-07-05	Süd	CORONAVIRUS	1
2022-07-06	Nord	CORONAVIRUS	1
2022-07-07	Süd	CORONAVIRUS	2
2022-07-08	Nord	CORONAVIRUS	1
2022-07-08	Nord	CORONAVIRUS	1
2022-07-08	Süd	CORONAVIRUS	1
2022-07-11	Nord	CORONAVIRUS	1
2022-07-11	Nord	CORONAVIRUS	1
2022-07-12	Süd	CORONAVIRUS	1
2022-07-13	Süd	CORONAVIRUS	1
2022-07-14	Süd	CORONAVIRUS	1
2022-07-14	Süd	CORONAVIRUS	1
2022-07-15	Nord	CORONAVIRUS	1
2022-07-18	Süd	CORONAVIRUS	1
2022-07-18	Süd	CORONAVIRUS	1
2022-07-20	Nord	CORONAVIRUS	1
2022-07-20	Süd	CORONAVIRUS	1
2022-07-21	Nord	CORONAVIRUS	1
2022-07-22	Süd	CORONAVIRUS	1
2022-07-25	Süd	CORONAVIRUS	1
2022-07-26	Süd	CORONAVIRUS	2
2022-07-29	Süd	CORONAVIRUS	1
2022-07-30	Süd	CORONAVIRUS	1
2022-08-03	Nord	CORONAVIRUS	2
2022-08-04	Süd	CORONAVIRUS	1
2022-08-06	Süd	CORONAVIRUS	1
2022-08-06	Süd	CORONAVIRUS	1
2022-08-08	Nord	CORONAVIRUS	1
2022-08-08	Süd	CORONAVIRUS	1
2022-08-09	Süd	CORONAVIRUS	2
2022-08-11	Nord	CORONAVIRUS	1
2022-08-12	Nord	CORONAVIRUS	1
2022-08-14	Süd	CORONAVIRUS	1
2022-08-16	Süd	CORONAVIRUS	1
2022-08-17	Nord	CORONAVIRUS	1
2022-08-17	Süd	CORONAVIRUS	1
2022-08-18	Süd	CORONAVIRUS	1
2022-08-20	Nord	CORONAVIRUS	1
2022-08-22	Nord	CORONAVIRUS	1
2022-08-22	Süd	CORONAVIRUS	1
2022-08-23	Nord	CORONAVIRUS	1
2022-08-23	Süd	CORONAVIRUS	1
2022-08-23	Süd	CORONAVIRUS	2
2022-08-25	Nord	CORONAVIRUS	1
2022-08-25	Nord	CORONAVIRUS	1
2022-08-28	Süd	CORONAVIRUS	1
2022-08-31	Nord	CORONAVIRUS	1
2022-09-05	Süd	CORONAVIRUS	1
2022-09-06	Nord	CORONAVIRUS	1
2022-09-19	Süd	CORONAVIRUS	1
2022-09-21	Nord	CORONAVIRUS	1
2022-09-21	Süd	CORONAVIRUS	1
2022-09-26	Süd	CORONAVIRUS	1
2022-09-28	Nord	CORONAVIRUS	1
2022-10-04	Nord	CORONAVIRUS	1
2022-10-04	Nord	CORONAVIRUS	1
2022-10-05	Süd	CORONAVIRUS	1
2022-10-10	Nord	CORONAVIRUS	1
2022-10-14	Süd	CORONAVIRUS	1
2022-10-17	Nord	CORONAVIRUS	1
2022-10-17	Süd	CORONAVIRUS	1
2022-10-17	Süd	CORONAVIRUS	2
2022-10-18	Nord	CORONAVIRUS	1
2022-10-21	Nord	CORONAVIRUS	1
2022-10-21	Nord	CORONAVIRUS	1
2022-10-24	Nord	CORONAVIRUS	3
2022-10-25	Nord	CORONAVIRUS	1
2022-10-25	Süd	CORONAVIRUS	2
2022-10-25	Süd	CORONAVIRUS	1
2022-10-26	Nord	CORONAVIRUS	1
2022-10-26	Nord	CORONAVIRUS	2
2022-10-27	Nord	CORONAVIRUS	1
2022-10-28	Nord	CORONAVIRUS	1
2022-10-31	Nord	CORONAVIRUS	1
2022-10-31	Nord	CORONAVIRUS	1
2022-10-31	Süd	CORONAVIRUS	1
2022-11-02	Nord	CORONAVIRUS	1
2022-11-03	Nord	CORONAVIRUS	1
2022-11-03	Nord	CORONAVIRUS	1
2022-11-04	Süd	CORONAVIRUS	1
2022-11-09	Nord	CORONAVIRUS	1
2022-11-10	Nord	CORONAVIRUS	1
2022-11-10	Süd	CORONAVIRUS	1
2022-11-10	Süd	CORONAVIRUS	1
2022-11-13	Nord	CORONAVIRUS	1
2022-11-14	Nord	CORONAVIRUS	1
2022-11-14	Nord	CORONAVIRUS	1
2022-11-15	Nord	CORONAVIRUS	1
2022-11-22	Süd	CORONAVIRUS	1
2022-12-12	Nord	CORONAVIRUS	1
2022-12-14	Nord	CORONAVIRUS	1
2022-12-19	Nord	CORONAVIRUS	1
2023-01-19	Süd	CORONAVIRUS	1
2023-01-23	Süd	CORONAVIRUS	1
2023-01-24	Nord	CORONAVIRUS	1
2023-01-24	Süd	CORONAVIRUS	1
2023-01-25	Nord	CORONAVIRUS	1
2023-01-30	Nord	CORONAVIRUS	1
2023-02-03	Nord	CORONAVIRUS	1
2022-03-01	Nord	CORONAVIRUS	2
2022-03-01	Nord	CORONAVIRUS	2
2022-03-02	Nord	CORONAVIRUS	2
2022-03-03	Nord	CORONAVIRUS	3
2022-03-03	Süd	CORONAVIRUS	2
2022-03-04	Nord	CORONAVIRUS	2
2022-03-04	Süd	CORONAVIRUS	2
2022-03-05	Nord	CORONAVIRUS	1
2022-03-07	Nord	CORONAVIRUS	1
2022-03-07	Süd	CORONAVIRUS	1
2022-03-08	Nord	CORONAVIRUS	4
2022-03-08	Süd	CORONAVIRUS	2
2022-03-09	Nord	CORONAVIRUS	4
2022-03-09	Süd	CORONAVIRUS	2
2022-03-10	Nord	CORONAVIRUS	4
2022-03-10	Süd	CORONAVIRUS	2
2022-03-11	Nord	CORONAVIRUS	2
2022-03-11	Süd	CORONAVIRUS	4
2022-03-12	Nord	CORONAVIRUS	2
2022-03-13	Süd	CORONAVIRUS	1
2022-03-14	Nord	CORONAVIRUS	4
2022-03-14	Süd	CORONAVIRUS	5
2022-03-15	Nord	CORONAVIRUS	3
2022-03-15	Süd	CORONAVIRUS	1
2022-03-16	Nord	CORONAVIRUS	3
2022-03-16	Süd	CORONAVIRUS	2
2022-03-17	Nord	CORONAVIRUS	2
2022-03-17	Süd	CORONAVIRUS	2
2022-03-18	Nord	CORONAVIRUS	4
2022-03-18	Süd	CORONAVIRUS	4
2022-03-19	Nord	CORONAVIRUS	1
2022-03-21	Nord	CORONAVIRUS	2
2022-03-21	Nord	CORONAVIRUS	1
2022-03-21	Süd	CORONAVIRUS	1
2022-03-21	Süd	CORONAVIRUS	1
2022-03-21	Süd	CORONAVIRUS	2
2022-03-22	Nord	CORONAVIRUS	2
2022-03-22	Nord	CORONAVIRUS	1
2022-03-22	Süd	CORONAVIRUS	2
2022-03-22	Süd	CORONAVIRUS	1
2022-03-23	Nord	CORONAVIRUS	1
2022-03-23	Nord	CORONAVIRUS	3
2022-03-23	Nord	CORONAVIRUS	2
2022-03-23	Nord	CORONAVIRUS	1
2022-03-23	Süd	CORONAVIRUS	1
2022-03-23	Süd	CORONAVIRUS	1
2022-03-23	Süd	CORONAVIRUS	1
2022-03-24	Nord	CORONAVIRUS	1
2022-03-24	Nord	CORONAVIRUS	2
2022-03-24	Süd	CORONAVIRUS	1
2022-03-24	Süd	CORONAVIRUS	1
2022-03-25	Nord	CORONAVIRUS	4
2022-03-25	Nord	CORONAVIRUS	1
2022-03-25	Süd	CORONAVIRUS	1
2022-03-25	Süd	CORONAVIRUS	1
2022-03-25	Süd	CORONAVIRUS	1
2022-03-26	Nord	CORONAVIRUS	1
2022-03-26	Süd	CORONAVIRUS	2
2022-03-27	Nord	CORONAVIRUS	1
2022-03-28	Nord	CORONAVIRUS	3
2022-03-28	Süd	CORONAVIRUS	2
2022-03-28	Süd	CORONAVIRUS	1
2022-03-29	Nord	CORONAVIRUS	1
2022-03-29	Süd	CORONAVIRUS	1
2022-03-29	Süd	CORONAVIRUS	1
2022-03-29	Süd	CORONAVIRUS	2
2022-03-30	Nord	CORONAVIRUS	2
2022-03-30	Süd	CORONAVIRUS	2
2022-03-30	Süd	CORONAVIRUS	1
2022-03-31	Nord	CORONAVIRUS	1
2022-03-31	Nord	CORONAVIRUS	1
2022-03-31	Nord	CORONAVIRUS	1
2022-03-31	Süd	CORONAVIRUS	1
2022-03-31	Süd	CORONAVIRUS	1
2022-04-01	Süd	CORONAVIRUS	3
2022-04-02	Nord	CORONAVIRUS	1
2022-04-02	Nord	CORONAVIRUS	1
2022-04-04	Nord	CORONAVIRUS	1
2022-04-04	Süd	CORONAVIRUS	1
2022-04-05	Nord	CORONAVIRUS	2
2022-04-05	Nord	CORONAVIRUS	1
2022-04-05	Süd	CORONAVIRUS	1
2022-04-06	Nord	CORONAVIRUS	1
2022-04-06	Nord	CORONAVIRUS	3
2022-04-06	Nord	CORONAVIRUS	1
2022-04-06	Süd	CORONAVIRUS	3
2022-04-07	Süd	CORONAVIRUS	2
2022-04-08	Nord	CORONAVIRUS	1
2022-04-08	Nord	CORONAVIRUS	1
2022-04-08	Süd	CORONAVIRUS	1
2022-04-09	Nord	CORONAVIRUS	1
2022-04-09	Nord	CORONAVIRUS	1
2022-04-11	Süd	CORONAVIRUS	2
2022-04-11	Süd	CORONAVIRUS	1
2022-04-12	Süd	CORONAVIRUS	1
2022-04-16	Süd	CORONAVIRUS	1
2022-04-18	Nord	CORONAVIRUS	1
2022-04-20	Nord	CORONAVIRUS	1
2022-04-21	Süd	CORONAVIRUS	1
2022-04-23	Süd	CORONAVIRUS	1
2022-04-25	Süd	CORONAVIRUS	1
2022-04-26	Süd	CORONAVIRUS	1
2022-04-27	Nord	CORONAVIRUS	1
2022-04-27	Süd	CORONAVIRUS	1
2022-04-29	Nord	CORONAVIRUS	1
2022-05-02	Nord	CORONAVIRUS	1
2022-05-02	Süd	CORONAVIRUS	1
2022-05-03	Nord	CORONAVIRUS	1
2022-05-03	Nord	CORONAVIRUS	1
2022-05-03	Nord	CORONAVIRUS	1
2022-05-04	Nord	CORONAVIRUS	1
2022-05-05	Nord	CORONAVIRUS	1
2022-05-06	Nord	CORONAVIRUS	1
2022-05-06	Nord	CORONAVIRUS	1
2022-05-06	Nord	CORONAVIRUS	1
2022-05-07	Nord	CORONAVIRUS	1
2022-05-07	Nord	CORONAVIRUS	1
2022-05-07	Nord	CORONAVIRUS	1
2022-05-09	Nord	CORONAVIRUS	2
2022-05-11	Süd	CORONAVIRUS	1
2022-05-12	Nord	CORONAVIRUS	1
2022-05-12	Nord	CORONAVIRUS	1
2022-05-13	Süd	CORONAVIRUS	2
2022-05-13	Süd	CORONAVIRUS	1
2022-05-15	Süd	CORONAVIRUS	1
2022-05-17	Süd	CORONAVIRUS	1
2022-05-18	Süd	CORONAVIRUS	1
2022-05-19	Nord	CORONAVIRUS	1
2022-05-20	Süd	CORONAVIRUS	1
2022-05-21	Süd	CORONAVIRUS	1
2022-05-24	Nord	CORONAVIRUS	1
2022-05-30	Süd	CORONAVIRUS	1
2022-05-31	Nord	CORONAVIRUS	1
2022-06-02	Süd	CORONAVIRUS	1
2022-06-04	Süd	CORONAVIRUS	1
2022-06-10	Nord	CORONAVIRUS	1
2022-06-13	Nord	CORONAVIRUS	1
2022-06-14	Nord	CORONAVIRUS	1
2022-06-14	Süd	CORONAVIRUS	1
2022-06-15	Süd	CORONAVIRUS	1
2022-06-17	Süd	CORONAVIRUS	2
2022-06-20	Nord	CORONAVIRUS	1
2022-06-20	Süd	CORONAVIRUS	2
2022-06-20	Süd	CORONAVIRUS	1
2022-06-21	Nord	CORONAVIRUS	2
2022-06-23	Nord	CORONAVIRUS	1
2022-06-23	Süd	CORONAVIRUS	1
2022-06-24	Nord	CORONAVIRUS	1
2022-06-24	Süd	CORONAVIRUS	1
2022-06-24	Süd	CORONAVIRUS	1
2022-06-27	Nord	CORONAVIRUS	1
2022-06-28	Nord	CORONAVIRUS	1
2022-06-29	Nord	CORONAVIRUS	1
2022-06-29	Süd	CORONAVIRUS	1
2022-06-30	Nord	CORONAVIRUS	1
2022-06-30	Nord	CORONAVIRUS	2
2022-06-30	Süd	CORONAVIRUS	1
2022-06-30	Süd	CORONAVIRUS	2
2022-06-30	Süd	CORONAVIRUS	1
2022-07-01	Nord	CORONAVIRUS	1
2022-07-01	Nord	CORONAVIRUS	1
2022-07-01	Süd	CORONAVIRUS	1
2022-07-02	Süd	CORONAVIRUS	1
2022-07-04	Süd	CORONAVIRUS	1
2022-07-06	Nord	CORONAVIRUS	1
2022-07-06	Süd	CORONAVIRUS	1
2022-07-07	Süd	CORONAVIRUS	1
2022-07-12	Süd	CORONAVIRUS	1
2022-07-14	Süd	CORONAVIRUS	1
2022-07-15	Süd	CORONAVIRUS	1
2022-07-16	Nord	CORONAVIRUS	1
2022-07-19	Nord	CORONAVIRUS	1
2022-07-19	Süd	CORONAVIRUS	1
2022-07-20	Nord	CORONAVIRUS	3
2022-07-20	Nord	CORONAVIRUS	1
2022-07-20	Süd	CORONAVIRUS	1
2022-07-20	Süd	CORONAVIRUS	1
2022-07-25	Nord	CORONAVIRUS	2
2022-07-25	Süd	CORONAVIRUS	1
2022-07-26	Nord	CORONAVIRUS	1
2022-07-27	Nord	CORONAVIRUS	1
2022-07-29	Nord	CORONAVIRUS	1
2022-08-04	Süd	CORONAVIRUS	1
2022-08-05	Nord	CORONAVIRUS	1
2022-08-05	Süd	CORONAVIRUS	1
2022-08-08	Nord	CORONAVIRUS	1
2022-08-09	Süd	CORONAVIRUS	1
2022-08-10	Nord	CORONAVIRUS	1
2022-08-10	Nord	CORONAVIRUS	1
2022-08-12	Nord	CORONAVIRUS	2
2022-08-12	Süd	CORONAVIRUS	1
2022-08-15	Nord	CORONAVIRUS	1
2022-08-15	Süd	CORONAVIRUS	1
2022-08-16	Süd	CORONAVIRUS	1
2022-08-18	Süd	CORONAVIRUS	1
2022-08-19	Nord	CORONAVIRUS	1
2022-08-20	Nord	CORONAVIRUS	1
2022-08-20	Süd	CORONAVIRUS	2
2022-08-22	Nord	CORONAVIRUS	1
2022-08-23	Nord	CORONAVIRUS	1
2022-08-24	Nord	CORONAVIRUS	1
2022-08-25	Süd	CORONAVIRUS	1
2022-08-26	Nord	CORONAVIRUS	1
2022-08-26	Süd	CORONAVIRUS	1
2022-08-27	Süd	CORONAVIRUS	1
2022-08-29	Nord	CORONAVIRUS	1
2022-08-29	Süd	CORONAVIRUS	1
2022-08-30	Nord	CORONAVIRUS	1
2022-09-01	Nord	CORONAVIRUS	2
2022-09-01	Nord	CORONAVIRUS	1
2022-09-06	Süd	CORONAVIRUS	2
2022-09-09	Nord	CORONAVIRUS	1
2022-09-19	Süd	CORONAVIRUS	1
2022-09-22	Süd	CORONAVIRUS	1
2022-09-23	Nord	CORONAVIRUS	1
2022-09-26	Nord	CORONAVIRUS	1
2022-09-29	Nord	CORONAVIRUS	2
2022-10-07	Süd	CORONAVIRUS	1
2022-10-10	Nord	CORONAVIRUS	1
2022-10-11	Süd	CORONAVIRUS	1
2022-10-12	Süd	CORONAVIRUS	1
2022-10-17	Nord	CORONAVIRUS	1
2022-10-18	Nord	CORONAVIRUS	1
2022-10-18	Süd	CORONAVIRUS	2
2022-10-19	Süd	CORONAVIRUS	1
2022-10-19	Süd	CORONAVIRUS	1
2022-10-21	Süd	CORONAVIRUS	1
2022-10-21	Süd	CORONAVIRUS	1
2022-10-25	Süd	CORONAVIRUS	1
2022-10-26	Nord	CORONAVIRUS	1
2022-10-27	Nord	CORONAVIRUS	3
2022-10-27	Süd	CORONAVIRUS	1
2022-10-28	Süd	CORONAVIRUS	2
2022-10-31	Nord	CORONAVIRUS	1
2022-11-02	Süd	CORONAVIRUS	2
2022-11-03	Süd	CORONAVIRUS	1
2022-11-07	Süd	CORONAVIRUS	1
2022-11-08	Nord	CORONAVIRUS	1
2022-11-08	Süd	CORONAVIRUS	1
2022-11-10	Nord	CORONAVIRUS	1
2022-11-14	Nord	CORONAVIRUS	2
2022-11-14	Süd	CORONAVIRUS	1
2022-11-16	Süd	CORONAVIRUS	1
2022-11-17	Nord	CORONAVIRUS	1
2022-11-17	Nord	CORONAVIRUS	1
2022-11-19	Nord	CORONAVIRUS	1
2022-11-21	Nord	CORONAVIRUS	1
2022-11-29	Nord	CORONAVIRUS	1
2022-12-02	Süd	CORONAVIRUS	1
2022-12-07	Süd	CORONAVIRUS	1
2022-12-19	Süd	CORONAVIRUS	1
2022-12-20	Süd	CORONAVIRUS	1
2022-12-21	Nord	CORONAVIRUS	1
2023-01-02	Nord	CORONAVIRUS	1
2023-01-03	Nord	CORONAVIRUS	1
2023-01-06	Süd	CORONAVIRUS	1
2023-01-09	Nord	CORONAVIRUS	1
2023-01-09	Süd	CORONAVIRUS	1
2023-01-10	Süd	CORONAVIRUS	1
2023-01-16	Nord	CORONAVIRUS	1
2023-01-17	Nord	CORONAVIRUS	1
2023-01-17	Nord	CORONAVIRUS	1
2023-01-23	Süd	CORONAVIRUS	1
2023-01-25	Süd	CORONAVIRUS	1
2023-01-27	Süd	CORONAVIRUS	1
2023-02-11	Süd	CORONAVIRUS	1
2022-03-01	Süd	CORONAVIRUS	3
2022-03-02	Nord	CORONAVIRUS	1
2022-03-02	Süd	CORONAVIRUS	1
2022-03-03	Nord	CORONAVIRUS	5
2022-03-03	Süd	CORONAVIRUS	2
2022-03-04	Nord	CORONAVIRUS	3
2022-03-04	Süd	CORONAVIRUS	1
2022-03-05	Süd	CORONAVIRUS	2
2022-03-07	Nord	CORONAVIRUS	2
2022-03-07	Süd	CORONAVIRUS	2
2022-03-08	Nord	CORONAVIRUS	4
2022-03-08	Süd	CORONAVIRUS	3
2022-03-09	Nord	CORONAVIRUS	1
2022-03-09	Süd	CORONAVIRUS	3
2022-03-10	Nord	CORONAVIRUS	5
2022-03-10	Süd	CORONAVIRUS	3
2022-03-11	Nord	CORONAVIRUS	3
2022-03-11	Süd	CORONAVIRUS	2
2022-03-12	Nord	CORONAVIRUS	5
2022-03-12	Süd	CORONAVIRUS	2
2022-03-13	Nord	CORONAVIRUS	1
2022-03-14	Nord	CORONAVIRUS	5
2022-03-14	Süd	CORONAVIRUS	3
2022-03-15	Nord	CORONAVIRUS	3
2022-03-15	Süd	CORONAVIRUS	1
2022-03-16	Nord	CORONAVIRUS	3
2022-03-16	Süd	CORONAVIRUS	5
2022-03-17	Nord	CORONAVIRUS	1
2022-03-17	Süd	CORONAVIRUS	3
2022-03-18	Nord	CORONAVIRUS	1
2022-03-18	Nord	CORONAVIRUS	3
2022-03-18	Süd	CORONAVIRUS	3
2022-03-19	Nord	CORONAVIRUS	4
2022-03-19	Süd	CORONAVIRUS	1
2022-03-20	Süd	CORONAVIRUS	1
2022-03-21	Nord	CORONAVIRUS	2
2022-03-21	Süd	CORONAVIRUS	2
2022-03-21	Süd	CORONAVIRUS	1
2022-03-21	Süd	CORONAVIRUS	2
2022-03-22	Nord	CORONAVIRUS	4
2022-03-22	Nord	CORONAVIRUS	1
2022-03-22	Nord	CORONAVIRUS	3
2022-03-22	Süd	CORONAVIRUS	2
2022-03-22	Süd	CORONAVIRUS	1
2022-03-23	Nord	CORONAVIRUS	1
2022-03-23	Nord	CORONAVIRUS	2
2022-03-23	Nord	CORONAVIRUS	1
2022-03-23	Süd	CORONAVIRUS	1
2022-03-24	Nord	CORONAVIRUS	1
2022-03-24	Nord	CORONAVIRUS	3
2022-03-24	Nord	CORONAVIRUS	1
2022-03-24	Süd	CORONAVIRUS	2
2022-03-24	Süd	CORONAVIRUS	2
2022-03-24	Süd	CORONAVIRUS	1
2022-03-25	Nord	CORONAVIRUS	4
2022-03-25	Süd	CORONAVIRUS	1
2022-03-25	Süd	CORONAVIRUS	1
2022-03-25	Süd	CORONAVIRUS	2
2022-03-26	Nord	CORONAVIRUS	2
2022-03-26	Nord	CORONAVIRUS	2
2022-03-26	Süd	CORONAVIRUS	1
2022-03-26	Süd	CORONAVIRUS	4
2022-03-28	Nord	CORONAVIRUS	1
2022-03-28	Nord	CORONAVIRUS	2
2022-03-28	Süd	CORONAVIRUS	1
2022-03-29	Nord	CORONAVIRUS	2
2022-03-29	Nord	CORONAVIRUS	1
2022-03-29	Süd	CORONAVIRUS	2
2022-03-30	Nord	CORONAVIRUS	1
2022-03-30	Nord	CORONAVIRUS	3
2022-03-31	Nord	CORONAVIRUS	1
2022-03-31	Nord	CORONAVIRUS	1
2022-03-31	Süd	CORONAVIRUS	1
2022-03-31	Süd	CORONAVIRUS	2
2022-04-01	Nord	CORONAVIRUS	1
2022-04-01	Nord	CORONAVIRUS	2
2022-04-03	Nord	CORONAVIRUS	1
2022-04-04	Nord	CORONAVIRUS	1
2022-04-04	Süd	CORONAVIRUS	1
2022-04-05	Nord	CORONAVIRUS	1
2022-04-05	Nord	CORONAVIRUS	1
2022-04-05	Nord	CORONAVIRUS	2
2022-04-05	Süd	CORONAVIRUS	2
2022-04-05	Süd	CORONAVIRUS	1
2022-04-06	Nord	CORONAVIRUS	1
2022-04-06	Nord	CORONAVIRUS	2
2022-04-06	Nord	CORONAVIRUS	2
2022-04-06	Süd	CORONAVIRUS	3
2022-04-06	Süd	CORONAVIRUS	1
2022-04-06	Süd	CORONAVIRUS	2
2022-04-07	Nord	CORONAVIRUS	1
2022-04-07	Süd	CORONAVIRUS	1
2022-04-08	Nord	CORONAVIRUS	1
2022-04-09	Nord	CORONAVIRUS	1
2022-04-09	Süd	CORONAVIRUS	1
2022-04-09	Süd	CORONAVIRUS	1
2022-04-12	Nord	CORONAVIRUS	1
2022-04-16	Nord	CORONAVIRUS	2
2022-04-18	Süd	CORONAVIRUS	1
2022-04-19	Süd	CORONAVIRUS	1
2022-04-20	Nord	CORONAVIRUS	1
2022-04-20	Nord	CORONAVIRUS	1
2022-04-21	Süd	CORONAVIRUS	2
2022-04-22	Süd	CORONAVIRUS	1
2022-04-23	Nord	CORONAVIRUS	1
2022-04-23	Süd	CORONAVIRUS	2
2022-04-25	Nord	CORONAVIRUS	1
2022-04-26	Nord	CORONAVIRUS	1
2022-04-26	Süd	CORONAVIRUS	2
2022-04-29	Nord	CORONAVIRUS	1
2022-04-29	Nord	CORONAVIRUS	1
2022-05-03	Nord	CORONAVIRUS	1
2022-05-05	Nord	CORONAVIRUS	1
2022-05-06	Süd	CORONAVIRUS	1
2022-05-10	Süd	CORONAVIRUS	1
2022-05-11	Süd	CORONAVIRUS	1
2022-05-14	Nord	CORONAVIRUS	1
2022-05-15	Nord	CORONAVIRUS	1
2022-05-16	Nord	CORONAVIRUS	1
2022-05-16	Nord	CORONAVIRUS	1
2022-05-16	Süd	CORONAVIRUS	1
2022-05-17	Nord	CORONAVIRUS	2
2022-05-18	Nord	CORONAVIRUS	1
2022-05-19	Süd	CORONAVIRUS	1
2022-05-21	Süd	CORONAVIRUS	1
2022-05-23	Nord	CORONAVIRUS	1
2022-05-24	Süd	CORONAVIRUS	1
2022-05-30	Süd	CORONAVIRUS	2
2022-06-08	Nord	CORONAVIRUS	1
2022-06-08	Nord	CORONAVIRUS	1
2022-06-08	Süd	CORONAVIRUS	1
2022-06-08	Süd	CORONAVIRUS	1
2022-06-09	Nord	CORONAVIRUS	1
2022-06-09	Süd	CORONAVIRUS	1
2022-06-09	Süd	CORONAVIRUS	2
2022-06-10	Nord	CORONAVIRUS	2
2022-06-10	Süd	CORONAVIRUS	2
2022-06-13	Nord	CORONAVIRUS	1
2022-06-13	Süd	CORONAVIRUS	2
2022-06-13	Süd	CORONAVIRUS	1
2022-06-14	Nord	CORONAVIRUS	2
2022-06-15	Nord	CORONAVIRUS	1
2022-06-16	Süd	CORONAVIRUS	1
2022-06-17	Nord	CORONAVIRUS	2
2022-06-17	Nord	CORONAVIRUS	1
2022-06-17	Nord	CORONAVIRUS	1
2022-06-17	Süd	CORONAVIRUS	2
2022-06-20	Nord	CORONAVIRUS	1
2022-06-20	Nord	CORONAVIRUS	1
2022-06-21	Nord	CORONAVIRUS	1
2022-06-21	Süd	CORONAVIRUS	2
2022-06-22	Süd	CORONAVIRUS	1
2022-06-22	Süd	CORONAVIRUS	1
2022-06-23	Nord	CORONAVIRUS	1
2022-06-23	Nord	CORONAVIRUS	1
2022-06-23	Süd	CORONAVIRUS	1
2022-06-24	Nord	CORONAVIRUS	2
2022-06-26	Nord	CORONAVIRUS	1
2022-06-27	Nord	CORONAVIRUS	1
2022-06-27	Nord	CORONAVIRUS	1
2022-06-28	Nord	CORONAVIRUS	1
2022-06-28	Nord	CORONAVIRUS	1
2022-06-29	Nord	CORONAVIRUS	1
2022-06-29	Nord	CORONAVIRUS	1
2022-06-30	Nord	CORONAVIRUS	1
2022-06-30	Nord	CORONAVIRUS	1
2022-06-30	Süd	CORONAVIRUS	1
2022-06-30	Süd	CORONAVIRUS	1
2022-07-01	Süd	CORONAVIRUS	1
2022-07-04	Nord	CORONAVIRUS	1
2022-07-04	Süd	CORONAVIRUS	1
2022-07-04	Süd	CORONAVIRUS	1
2022-07-05	Nord	CORONAVIRUS	1
2022-07-05	Süd	CORONAVIRUS	1
2022-07-06	Süd	CORONAVIRUS	1
2022-07-08	Nord	CORONAVIRUS	1
2022-07-08	Süd	CORONAVIRUS	1
2022-07-10	Nord	CORONAVIRUS	1
2022-07-11	Nord	CORONAVIRUS	2
2022-07-11	Süd	CORONAVIRUS	1
2022-07-12	Nord	CORONAVIRUS	2
2022-07-12	Nord	CORONAVIRUS	1
2022-07-18	Nord	CORONAVIRUS	1
2022-07-18	Süd	CORONAVIRUS	1
2022-07-20	Nord	CORONAVIRUS	1
2022-07-25	Süd	CORONAVIRUS	1
2022-07-27	Süd	CORONAVIRUS	1
2022-07-27	Süd	CORONAVIRUS	1
2022-07-28	Süd	CORONAVIRUS	1
2022-07-30	Süd	CORONAVIRUS	1
2022-08-02	Süd	CORONAVIRUS	1
2022-08-05	Nord	CORONAVIRUS	1
2022-08-05	Nord	CORONAVIRUS	1
2022-08-05	Süd	CORONAVIRUS	1
2022-08-06	Nord	CORONAVIRUS	1
2022-08-08	Nord	CORONAVIRUS	1
2022-08-08	Nord	CORONAVIRUS	1
2022-08-08	Süd	CORONAVIRUS	1
2022-08-09	Nord	CORONAVIRUS	1
2022-08-09	Süd	CORONAVIRUS	1
2022-08-10	Nord	CORONAVIRUS	1
2022-08-11	Nord	CORONAVIRUS	2
2022-08-11	Süd	CORONAVIRUS	1
2022-08-12	Nord	CORONAVIRUS	1
2022-08-12	Nord	CORONAVIRUS	2
2022-08-12	Süd	CORONAVIRUS	1
2022-08-13	Nord	CORONAVIRUS	1
2022-08-14	Süd	CORONAVIRUS	1
2022-08-16	Nord	CORONAVIRUS	1
2022-08-16	Süd	CORONAVIRUS	1
2022-08-17	Nord	CORONAVIRUS	1
2022-08-18	Süd	CORONAVIRUS	1
2022-08-18	Süd	CORONAVIRUS	1
2022-08-19	Süd	CORONAVIRUS	1
2022-08-20	Süd	CORONAVIRUS	1
2022-08-22	Nord	CORONAVIRUS	2
2022-08-23	Nord	CORONAVIRUS	1
2022-08-23	Süd	CORONAVIRUS	1
2022-08-23	Süd	CORONAVIRUS	1
2022-08-24	Süd	CORONAVIRUS	1
2022-08-25	Süd	CORONAVIRUS	1
2022-08-26	Nord	CORONAVIRUS	1
2022-08-29	Süd	CORONAVIRUS	1
2022-08-29	Süd	CORONAVIRUS	2
2022-08-30	Nord	CORONAVIRUS	2
2022-08-31	Nord	CORONAVIRUS	1
2022-09-02	Nord	CORONAVIRUS	1
2022-09-05	Süd	CORONAVIRUS	1
2022-09-06	Nord	CORONAVIRUS	1
2022-09-06	Süd	CORONAVIRUS	1
2022-09-08	Süd	CORONAVIRUS	2
2022-09-09	Süd	CORONAVIRUS	1
2022-09-13	Nord	CORONAVIRUS	1
2022-09-19	Nord	CORONAVIRUS	1
2022-09-19	Nord	CORONAVIRUS	1
2022-09-26	Nord	CORONAVIRUS	1
2022-10-01	Nord	CORONAVIRUS	1
2022-10-04	Nord	CORONAVIRUS	2
2022-10-04	Nord	CORONAVIRUS	1
2022-10-05	Nord	CORONAVIRUS	1
2022-10-06	Nord	CORONAVIRUS	1
2022-10-11	Nord	CORONAVIRUS	2
2022-10-11	Süd	CORONAVIRUS	2
2022-10-12	Nord	CORONAVIRUS	1
2022-10-12	Süd	CORONAVIRUS	1
2022-10-17	Nord	CORONAVIRUS	2
2022-10-17	Nord	CORONAVIRUS	2
2022-10-18	Nord	CORONAVIRUS	1
2022-10-18	Süd	CORONAVIRUS	1
2022-10-19	Nord	CORONAVIRUS	1
2022-10-20	Nord	CORONAVIRUS	1
2022-10-20	Nord	CORONAVIRUS	1
2022-10-20	Süd	CORONAVIRUS	1
2022-10-24	Süd	CORONAVIRUS	1
2022-10-24	Süd	CORONAVIRUS	1
2022-10-25	Nord	CORONAVIRUS	1
2022-10-26	Nord	CORONAVIRUS	1
2022-10-26	Nord	CORONAVIRUS	1
2022-10-27	Nord	CORONAVIRUS	2
2022-10-31	Nord	CORONAVIRUS	2
2022-10-31	Nord	CORONAVIRUS	1
2022-10-31	Süd	CORONAVIRUS	1
2022-10-31	Süd	CORONAVIRUS	1
2022-11-01	Süd	CORONAVIRUS	1
2022-11-02	Süd	CORONAVIRUS	1
2022-11-03	Nord	CORONAVIRUS	1
2022-11-03	Nord	CORONAVIRUS	3
2022-11-04	Nord	CORONAVIRUS	2
2022-11-07	Nord	CORONAVIRUS	1
2022-11-12	Süd	CORONAVIRUS	2
2022-11-15	Süd	CORONAVIRUS	1
2022-11-18	Nord	CORONAVIRUS	1
2022-11-18	Süd	CORONAVIRUS	1
2022-11-21	Nord	CORONAVIRUS	1
2022-11-21	Nord	CORONAVIRUS	1
2022-11-22	Nord	CORONAVIRUS	1
2022-12-06	Süd	CORONAVIRUS	1
2022-12-13	Süd	CORONAVIRUS	1
2022-12-13	Süd	CORONAVIRUS	1
2022-12-15	Nord	CORONAVIRUS	1
2022-12-20	Süd	CORONAVIRUS	1
2022-12-22	Süd	CORONAVIRUS	1
2022-12-31	Nord	CORONAVIRUS	1
2023-02-01	Süd	CORONAVIRUS	1
2023-02-06	Nord	CORONAVIRUS	1
2023-02-16	Nord	CORONAVIRUS	1
2023-02-23	Nord	CORONAVIRUS	1
2023-02-24	Nord	CORONAVIRUS	1
2022-03-02	Nord	CORONAVIRUS	1
2022-03-02	Nord	CORONAVIRUS	5
2022-03-02	Süd	CORONAVIRUS	1
2022-03-02	Süd	CORONAVIRUS	1
2022-03-03	Nord	CORONAVIRUS	3
2022-03-03	Süd	CORONAVIRUS	1
2022-03-03	Süd	CORONAVIRUS	3
2022-03-04	Nord	CORONAVIRUS	3
2022-03-06	Nord	CORONAVIRUS	1
2022-03-07	Nord	CORONAVIRUS	2
2022-03-07	Süd	CORONAVIRUS	1
2022-03-08	Nord	CORONAVIRUS	4
2022-03-08	Süd	CORONAVIRUS	4
2022-03-09	Nord	CORONAVIRUS	1
2022-03-09	Nord	CORONAVIRUS	2
2022-03-09	Nord	CORONAVIRUS	1
2022-03-09	Süd	CORONAVIRUS	2
2022-03-10	Nord	CORONAVIRUS	3
2022-03-10	Süd	CORONAVIRUS	1
2022-03-11	Nord	CORONAVIRUS	4
2022-03-11	Süd	CORONAVIRUS	2
2022-03-12	Nord	CORONAVIRUS	1
2022-03-12	Nord	CORONAVIRUS	1
2022-03-14	Nord	CORONAVIRUS	1
2022-03-14	Nord	CORONAVIRUS	5
2022-03-14	Süd	CORONAVIRUS	2
2022-03-15	Nord	CORONAVIRUS	2
2022-03-15	Süd	CORONAVIRUS	2
2022-03-16	Nord	CORONAVIRUS	7
2022-03-16	Süd	CORONAVIRUS	6
2022-03-17	Nord	CORONAVIRUS	7
2022-03-17	Süd	CORONAVIRUS	4
2022-03-18	Nord	CORONAVIRUS	7
2022-03-18	Süd	CORONAVIRUS	2
2022-03-19	Nord	CORONAVIRUS	4
2022-03-19	Süd	CORONAVIRUS	1
2022-03-20	Nord	CORONAVIRUS	1
2022-03-20	Süd	CORONAVIRUS	1
2022-03-21	Nord	CORONAVIRUS	1
2022-03-21	Nord	CORONAVIRUS	1
2022-03-21	Nord	CORONAVIRUS	3
2022-03-21	Süd	CORONAVIRUS	1
2022-03-21	Süd	CORONAVIRUS	6
2022-03-22	Nord	CORONAVIRUS	2
2022-03-22	Nord	CORONAVIRUS	1
2022-03-22	Süd	CORONAVIRUS	1
2022-03-23	Nord	CORONAVIRUS	9
2022-03-23	Nord	CORONAVIRUS	3
2022-03-23	Süd	CORONAVIRUS	2
2022-03-23	Süd	CORONAVIRUS	1
2022-03-23	Süd	CORONAVIRUS	1
2022-03-24	Nord	CORONAVIRUS	1
2022-03-24	Nord	CORONAVIRUS	2
2022-03-24	Nord	CORONAVIRUS	3
2022-03-24	Süd	CORONAVIRUS	3
2022-03-24	Süd	CORONAVIRUS	1
2022-03-25	Nord	CORONAVIRUS	2
2022-03-25	Nord	CORONAVIRUS	1
2022-03-25	Nord	CORONAVIRUS	2
2022-03-25	Süd	CORONAVIRUS	2
2022-03-25	Süd	CORONAVIRUS	1
2022-03-25	Süd	CORONAVIRUS	2
2022-03-26	Nord	CORONAVIRUS	3
2022-03-26	Nord	CORONAVIRUS	1
2022-03-26	Süd	CORONAVIRUS	2
2022-03-28	Nord	CORONAVIRUS	1
2022-03-28	Nord	CORONAVIRUS	1
2022-03-28	Süd	CORONAVIRUS	4
2022-03-28	Süd	CORONAVIRUS	1
2022-03-28	Süd	CORONAVIRUS	1
2022-03-29	Nord	CORONAVIRUS	2
2022-03-29	Nord	CORONAVIRUS	1
2022-03-29	Nord	CORONAVIRUS	3
2022-03-29	Süd	CORONAVIRUS	1
2022-03-29	Süd	CORONAVIRUS	1
2022-03-29	Süd	CORONAVIRUS	1
2022-03-30	Nord	CORONAVIRUS	1
2022-03-30	Nord	CORONAVIRUS	1
2022-03-30	Süd	CORONAVIRUS	2
2022-03-30	Süd	CORONAVIRUS	1
2022-03-30	Süd	CORONAVIRUS	1
2022-03-31	Nord	CORONAVIRUS	1
2022-04-01	Nord	CORONAVIRUS	1
2022-04-02	Nord	CORONAVIRUS	1
2022-04-02	Nord	CORONAVIRUS	1
2022-04-04	Nord	CORONAVIRUS	2
2022-04-04	Nord	CORONAVIRUS	1
2022-04-04	Süd	CORONAVIRUS	1
2022-04-04	Süd	CORONAVIRUS	3
2022-04-05	Nord	CORONAVIRUS	1
2022-04-05	Süd	CORONAVIRUS	2
2022-04-06	Nord	CORONAVIRUS	2
2022-04-06	Nord	CORONAVIRUS	1
2022-04-06	Nord	CORONAVIRUS	1
2022-04-06	Süd	CORONAVIRUS	2
2022-04-08	Süd	CORONAVIRUS	1
2022-04-09	Süd	CORONAVIRUS	1
2022-04-11	Nord	CORONAVIRUS	1
2022-04-11	Süd	CORONAVIRUS	1
2022-04-12	Süd	CORONAVIRUS	1
2022-04-13	Nord	CORONAVIRUS	1
2022-04-13	Süd	CORONAVIRUS	1
2022-04-14	Nord	CORONAVIRUS	1
2022-04-14	Süd	CORONAVIRUS	1
2022-04-17	Süd	CORONAVIRUS	2
2022-04-19	Nord	CORONAVIRUS	1
2022-04-19	Süd	CORONAVIRUS	2
2022-04-20	Süd	CORONAVIRUS	1
2022-04-22	Nord	CORONAVIRUS	1
2022-04-22	Süd	CORONAVIRUS	1
2022-04-22	Süd	CORONAVIRUS	1
2022-04-23	Nord	CORONAVIRUS	1
2022-04-23	Nord	CORONAVIRUS	1
2022-04-23	Nord	CORONAVIRUS	1
2022-04-23	Süd	CORONAVIRUS	1
2022-04-25	Nord	CORONAVIRUS	1
2022-04-26	Nord	CORONAVIRUS	1
2022-04-27	Süd	CORONAVIRUS	1
2022-04-28	Nord	CORONAVIRUS	1
2022-04-29	Nord	CORONAVIRUS	1
2022-05-03	Nord	CORONAVIRUS	2
2022-05-03	Süd	CORONAVIRUS	1
2022-05-04	Nord	CORONAVIRUS	1
2022-05-10	Nord	CORONAVIRUS	2
2022-05-10	Nord	CORONAVIRUS	1
2022-05-10	Süd	CORONAVIRUS	2
2022-05-11	Süd	CORONAVIRUS	1
2022-05-11	Süd	CORONAVIRUS	1
2022-05-12	Nord	CORONAVIRUS	1
2022-05-12	Süd	CORONAVIRUS	1
2022-05-13	Süd	CORONAVIRUS	1
2022-05-14	Nord	CORONAVIRUS	2
2022-05-14	Süd	CORONAVIRUS	1
2022-05-15	Nord	CORONAVIRUS	1
2022-05-17	Süd	CORONAVIRUS	1
2022-05-19	Nord	CORONAVIRUS	1
2022-05-20	Nord	CORONAVIRUS	1
2022-05-20	Nord	CORONAVIRUS	1
2022-05-23	Nord	CORONAVIRUS	1
2022-05-24	Nord	CORONAVIRUS	1
2022-05-25	Nord	CORONAVIRUS	1
2022-05-27	Nord	CORONAVIRUS	1
2022-05-31	Nord	CORONAVIRUS	1
2022-05-31	Süd	CORONAVIRUS	1
2022-06-03	Nord	CORONAVIRUS	1
2022-06-07	Süd	CORONAVIRUS	1
2022-06-08	Nord	CORONAVIRUS	1
2022-06-08	Nord	CORONAVIRUS	1
2022-06-10	Nord	CORONAVIRUS	1
2022-06-11	Nord	CORONAVIRUS	1
2022-06-14	Nord	CORONAVIRUS	1
2022-06-15	Nord	CORONAVIRUS	2
2022-06-15	Nord	CORONAVIRUS	1
2022-06-15	Süd	CORONAVIRUS	1
2022-06-17	Nord	CORONAVIRUS	1
2022-06-17	Nord	CORONAVIRUS	1
2022-06-19	Nord	CORONAVIRUS	1
2022-06-21	Nord	CORONAVIRUS	1
2022-06-21	Nord	CORONAVIRUS	1
2022-06-21	Süd	CORONAVIRUS	1
2022-06-22	Süd	CORONAVIRUS	1
2022-06-23	Nord	CORONAVIRUS	2
2022-06-23	Nord	CORONAVIRUS	1
2022-06-27	Süd	CORONAVIRUS	1
2022-06-28	Nord	CORONAVIRUS	1
2022-06-29	Nord	CORONAVIRUS	1
2022-06-29	Nord	CORONAVIRUS	1
2022-06-29	Süd	CORONAVIRUS	1
2022-06-29	Süd	CORONAVIRUS	1
2022-07-01	Süd	CORONAVIRUS	1
2022-07-04	Nord	CORONAVIRUS	1
2022-07-04	Nord	CORONAVIRUS	1
2022-07-06	Nord	CORONAVIRUS	1
2022-07-06	Nord	CORONAVIRUS	1
2022-07-06	Süd	CORONAVIRUS	1
2022-07-18	Nord	CORONAVIRUS	1
2022-07-18	Süd	CORONAVIRUS	1
2022-07-18	Süd	CORONAVIRUS	1
2022-07-19	Nord	CORONAVIRUS	1
2022-07-20	Nord	CORONAVIRUS	1
2022-07-20	Süd	CORONAVIRUS	1
2022-07-20	Süd	CORONAVIRUS	1
2022-07-21	Süd	CORONAVIRUS	1
2022-07-23	Süd	CORONAVIRUS	1
2022-07-25	Nord	CORONAVIRUS	1
2022-07-28	Nord	CORONAVIRUS	1
2022-07-29	Süd	CORONAVIRUS	1
2022-08-01	Nord	CORONAVIRUS	1
2022-08-01	Süd	CORONAVIRUS	1
2022-08-02	Nord	CORONAVIRUS	2
2022-08-02	Süd	CORONAVIRUS	2
2022-08-04	Süd	CORONAVIRUS	1
2022-08-06	Süd	CORONAVIRUS	1
2022-08-07	Nord	CORONAVIRUS	1
2022-08-08	Nord	CORONAVIRUS	1
2022-08-08	Süd	CORONAVIRUS	1
2022-08-11	Nord	CORONAVIRUS	2
2022-08-11	Nord	CORONAVIRUS	1
2022-08-11	Süd	CORONAVIRUS	1
2022-08-11	Süd	CORONAVIRUS	1
2022-08-12	Nord	CORONAVIRUS	1
2022-08-12	Nord	CORONAVIRUS	1
2022-08-15	Nord	CORONAVIRUS	1
2022-08-16	Nord	CORONAVIRUS	2
2022-08-16	Süd	CORONAVIRUS	1
2022-08-16	Süd	CORONAVIRUS	1
2022-08-17	Nord	CORONAVIRUS	1
2022-08-17	Süd	CORONAVIRUS	2
2022-08-19	Nord	CORONAVIRUS	1
2022-08-19	Süd	CORONAVIRUS	1
2022-08-20	Süd	CORONAVIRUS	1
2022-08-22	Süd	CORONAVIRUS	2
2022-08-23	Nord	CORONAVIRUS	1
2022-08-24	Süd	CORONAVIRUS	1
2022-08-29	Süd	CORONAVIRUS	2
2022-08-29	Süd	CORONAVIRUS	1
2022-09-01	Nord	CORONAVIRUS	1
2022-09-01	Nord	CORONAVIRUS	2
2022-09-01	Süd	CORONAVIRUS	1
2022-09-09	Nord	CORONAVIRUS	1
2022-09-13	Süd	CORONAVIRUS	1
2022-09-15	Süd	CORONAVIRUS	1
2022-09-19	Süd	CORONAVIRUS	1
2022-09-26	Süd	CORONAVIRUS	1
2022-09-29	Nord	CORONAVIRUS	1
2022-10-04	Nord	CORONAVIRUS	1
2022-10-04	Süd	CORONAVIRUS	3
2022-10-04	Süd	CORONAVIRUS	1
2022-10-06	Nord	CORONAVIRUS	1
2022-10-07	Süd	CORONAVIRUS	1
2022-10-10	Nord	CORONAVIRUS	2
2022-10-11	Nord	CORONAVIRUS	1
2022-10-11	Nord	CORONAVIRUS	2
2022-10-11	Süd	CORONAVIRUS	1
2022-10-13	Nord	CORONAVIRUS	3
2022-10-17	Süd	CORONAVIRUS	1
2022-10-18	Nord	CORONAVIRUS	1
2022-10-18	Süd	CORONAVIRUS	2
2022-10-19	Nord	CORONAVIRUS	1
2022-10-19	Süd	CORONAVIRUS	2
2022-10-20	Süd	CORONAVIRUS	1
2022-10-21	Nord	CORONAVIRUS	1
2022-10-21	Süd	CORONAVIRUS	1
2022-10-21	Süd	CORONAVIRUS	1
2022-10-23	Süd	CORONAVIRUS	1
2022-10-24	Nord	CORONAVIRUS	2
2022-10-24	Süd	CORONAVIRUS	1
2022-10-25	Süd	CORONAVIRUS	1
2022-10-27	Süd	CORONAVIRUS	1
2022-10-27	Süd	CORONAVIRUS	3
2022-10-28	Nord	CORONAVIRUS	2
2022-10-28	Süd	CORONAVIRUS	1
2022-10-29	Nord	CORONAVIRUS	1
2022-10-30	Süd	CORONAVIRUS	1
2022-10-30	Süd	CORONAVIRUS	1
2022-10-31	Nord	CORONAVIRUS	2
2022-10-31	Süd	CORONAVIRUS	1
2022-10-31	Süd	CORONAVIRUS	2
2022-11-02	Nord	CORONAVIRUS	1
2022-11-02	Süd	CORONAVIRUS	2
2022-11-03	Nord	CORONAVIRUS	2
2022-11-03	Süd	CORONAVIRUS	2
2022-11-06	Süd	CORONAVIRUS	1
2022-11-08	Nord	CORONAVIRUS	1
2022-11-08	Süd	CORONAVIRUS	1
2022-11-14	Nord	CORONAVIRUS	1
2022-11-16	Nord	CORONAVIRUS	1
2022-11-16	Nord	CORONAVIRUS	1
2022-11-16	Süd	CORONAVIRUS	1
2022-11-21	Nord	CORONAVIRUS	1
2022-11-22	Süd	CORONAVIRUS	1
2022-11-24	Nord	CORONAVIRUS	2
2022-11-24	Süd	CORONAVIRUS	1
2022-11-28	Nord	CORONAVIRUS	1
2022-11-30	Nord	CORONAVIRUS	1
2022-12-01	Süd	CORONAVIRUS	1
2022-12-02	Nord	CORONAVIRUS	1
2022-12-06	Nord	CORONAVIRUS	1
2022-12-08	Süd	CORONAVIRUS	1
2022-12-11	Nord	CORONAVIRUS	1
2022-12-14	Süd	CORONAVIRUS	1
2022-12-18	Süd	CORONAVIRUS	1
2022-12-20	Süd	CORONAVIRUS	1
2022-12-21	Nord	CORONAVIRUS	1
2022-12-23	Nord	CORONAVIRUS	1
2023-01-03	Süd	CORONAVIRUS	1
2023-01-26	Süd	CORONAVIRUS	1
2023-02-13	Nord	CORONAVIRUS	1
2023-02-15	Süd	CORONAVIRUS	1
2022-03-01	Nord	CORONAVIRUS	1
2022-03-02	Nord	CORONAVIRUS	3
2022-03-03	Nord	CORONAVIRUS	4
2022-03-03	Süd	CORONAVIRUS	2
2022-03-04	Nord	CORONAVIRUS	2
2022-03-04	Süd	CORONAVIRUS	3
2022-03-05	Nord	CORONAVIRUS	3
2022-03-05	Süd	CORONAVIRUS	1
2022-03-06	Süd	CORONAVIRUS	1
2022-03-07	Nord	CORONAVIRUS	1
2022-03-07	Süd	CORONAVIRUS	1
2022-03-08	Nord	CORONAVIRUS	1
2022-03-08	Süd	CORONAVIRUS	3
2022-03-09	Nord	CORONAVIRUS	3
2022-03-09	Süd	CORONAVIRUS	2
2022-03-10	Nord	CORONAVIRUS	7
2022-03-10	Süd	CORONAVIRUS	2
2022-03-11	Nord	CORONAVIRUS	4
2022-03-12	Nord	CORONAVIRUS	1
2022-03-12	Süd	CORONAVIRUS	1
2022-03-14	Nord	CORONAVIRUS	4
2022-03-14	Süd	CORONAVIRUS	3
2022-03-15	Nord	CORONAVIRUS	3
2022-03-15	Süd	CORONAVIRUS	2
2022-03-16	Nord	CORONAVIRUS	4
2022-03-16	Nord	CORONAVIRUS	1
2022-03-16	Süd	CORONAVIRUS	4
2022-03-17	Nord	CORONAVIRUS	4
2022-03-17	Süd	CORONAVIRUS	2
2022-03-18	Nord	CORONAVIRUS	2
2022-03-18	Süd	CORONAVIRUS	2
2022-03-19	Nord	CORONAVIRUS	3
2022-03-19	Süd	CORONAVIRUS	1
2022-03-21	Nord	CORONAVIRUS	2
2022-03-21	Süd	CORONAVIRUS	2
2022-03-21	Süd	CORONAVIRUS	1
2022-03-22	Nord	CORONAVIRUS	2
2022-03-22	Süd	CORONAVIRUS	1
2022-03-22	Süd	CORONAVIRUS	1
2022-03-23	Nord	CORONAVIRUS	3
2022-03-23	Nord	CORONAVIRUS	1
2022-03-23	Nord	CORONAVIRUS	3
2022-03-23	Süd	CORONAVIRUS	2
2022-03-24	Nord	CORONAVIRUS	3
2022-03-24	Nord	CORONAVIRUS	3
2022-03-25	Nord	CORONAVIRUS	2
2022-03-25	Nord	CORONAVIRUS	3
2022-03-25	Süd	CORONAVIRUS	1
2022-03-25	Süd	CORONAVIRUS	2
2022-03-26	Nord	CORONAVIRUS	1
2022-03-26	Süd	CORONAVIRUS	1
2022-03-26	Süd	CORONAVIRUS	1
2022-03-28	Nord	CORONAVIRUS	1
2022-03-28	Nord	CORONAVIRUS	2
2022-03-28	Süd	CORONAVIRUS	1
2022-03-29	Nord	CORONAVIRUS	2
2022-03-29	Nord	CORONAVIRUS	1
2022-03-29	Nord	CORONAVIRUS	3
2022-03-29	Süd	CORONAVIRUS	1
2022-03-30	Nord	CORONAVIRUS	1
2022-03-30	Nord	CORONAVIRUS	1
2022-03-30	Nord	CORONAVIRUS	4
2022-03-30	Süd	CORONAVIRUS	2
2022-03-31	Nord	CORONAVIRUS	2
2022-04-01	Nord	CORONAVIRUS	1
2022-04-02	Nord	CORONAVIRUS	2
2022-04-02	Süd	CORONAVIRUS	2
2022-04-02	Süd	CORONAVIRUS	1
2022-04-04	Nord	CORONAVIRUS	1
2022-04-05	Nord	CORONAVIRUS	1
2022-04-05	Süd	CORONAVIRUS	1
2022-04-06	Nord	CORONAVIRUS	1
2022-04-06	Süd	CORONAVIRUS	1
2022-04-07	Süd	CORONAVIRUS	1
2022-04-08	Nord	CORONAVIRUS	1
2022-04-08	Süd	CORONAVIRUS	1
2022-04-08	Süd	CORONAVIRUS	1
2022-04-11	Nord	CORONAVIRUS	1
2022-04-12	Nord	CORONAVIRUS	2
2022-04-12	Nord	CORONAVIRUS	1
2022-04-13	Nord	CORONAVIRUS	1
2022-04-18	Nord	CORONAVIRUS	1
2022-04-18	Süd	CORONAVIRUS	1
2022-04-20	Nord	CORONAVIRUS	1
2022-04-20	Süd	CORONAVIRUS	2
2022-04-21	Süd	CORONAVIRUS	1
2022-04-21	Süd	CORONAVIRUS	1
2022-04-22	Nord	CORONAVIRUS	1
2022-04-24	Süd	CORONAVIRUS	1
2022-04-25	Süd	CORONAVIRUS	1
2022-04-26	Nord	CORONAVIRUS	3
2022-04-26	Nord	CORONAVIRUS	2
2022-04-26	Süd	CORONAVIRUS	1
2022-04-27	Süd	CORONAVIRUS	1
2022-04-29	Süd	CORONAVIRUS	1
2022-04-30	Nord	CORONAVIRUS	1
2022-04-30	Süd	CORONAVIRUS	1
2022-05-03	Süd	CORONAVIRUS	1
2022-05-06	Nord	CORONAVIRUS	1
2022-05-07	Nord	CORONAVIRUS	1
2022-05-09	Nord	CORONAVIRUS	1
2022-05-09	Süd	CORONAVIRUS	1
2022-05-09	Süd	CORONAVIRUS	1
2022-05-10	Nord	CORONAVIRUS	1
2022-05-10	Nord	CORONAVIRUS	2
2022-05-11	Nord	CORONAVIRUS	1
2022-05-12	Nord	CORONAVIRUS	1
2022-05-12	Süd	CORONAVIRUS	1
2022-05-13	Nord	CORONAVIRUS	2
2022-05-13	Nord	CORONAVIRUS	2
2022-05-14	Nord	CORONAVIRUS	2
2022-05-16	Nord	CORONAVIRUS	1
2022-05-16	Nord	CORONAVIRUS	1
2022-05-17	Nord	CORONAVIRUS	1
2022-05-19	Nord	CORONAVIRUS	1
2022-05-19	Süd	CORONAVIRUS	1
2022-05-20	Nord	CORONAVIRUS	1
2022-05-20	Süd	CORONAVIRUS	1
2022-05-24	Nord	CORONAVIRUS	1
2022-05-25	Nord	CORONAVIRUS	1
2022-05-26	Nord	CORONAVIRUS	1
2022-05-27	Nord	CORONAVIRUS	1
2022-05-30	Nord	CORONAVIRUS	1
2022-05-31	Süd	CORONAVIRUS	1
2022-06-07	Nord	CORONAVIRUS	1
2022-06-07	Süd	CORONAVIRUS	1
2022-06-08	Nord	CORONAVIRUS	1
2022-06-08	Süd	CORONAVIRUS	1
2022-06-10	Nord	CORONAVIRUS	1
2022-06-10	Nord	CORONAVIRUS	1
2022-06-10	Süd	CORONAVIRUS	2
2022-06-10	Süd	CORONAVIRUS	1
2022-06-13	Nord	CORONAVIRUS	1
2022-06-13	Süd	CORONAVIRUS	2
2022-06-14	Nord	CORONAVIRUS	1
2022-06-15	Nord	CORONAVIRUS	1
2022-06-15	Süd	CORONAVIRUS	2
2022-06-17	Nord	CORONAVIRUS	3
2022-06-17	Süd	CORONAVIRUS	2
2022-06-20	Nord	CORONAVIRUS	1
2022-06-20	Süd	CORONAVIRUS	1
2022-06-21	Nord	CORONAVIRUS	1
2022-06-21	Süd	CORONAVIRUS	1
2022-06-22	Süd	CORONAVIRUS	1
2022-06-23	Nord	CORONAVIRUS	1
2022-06-24	Nord	CORONAVIRUS	2
2022-06-24	Nord	CORONAVIRUS	1
2022-06-28	Nord	CORONAVIRUS	1
2022-06-29	Süd	CORONAVIRUS	1
2022-07-01	Süd	CORONAVIRUS	1
2022-07-04	Nord	CORONAVIRUS	1
2022-07-04	Süd	CORONAVIRUS	1
2022-07-05	Nord	CORONAVIRUS	2
2022-07-05	Süd	CORONAVIRUS	1
2022-07-12	Nord	CORONAVIRUS	1
2022-07-18	Nord	CORONAVIRUS	1
2022-07-19	Nord	CORONAVIRUS	1
2022-07-19	Nord	CORONAVIRUS	1
2022-07-22	Süd	CORONAVIRUS	1
2022-07-26	Süd	CORONAVIRUS	1
2022-07-27	Süd	CORONAVIRUS	2
2022-07-29	Nord	CORONAVIRUS	1
2022-08-06	Süd	CORONAVIRUS	1
2022-08-06	Süd	CORONAVIRUS	1
2022-08-07	Süd	CORONAVIRUS	1
2022-08-08	Süd	CORONAVIRUS	1
2022-08-09	Nord	CORONAVIRUS	1
2022-08-09	Süd	CORONAVIRUS	1
2022-08-09	Süd	CORONAVIRUS	1
2022-08-11	Nord	CORONAVIRUS	1
2022-08-12	Nord	CORONAVIRUS	1
2022-08-12	Süd	CORONAVIRUS	1
2022-08-13	Süd	CORONAVIRUS	1
2022-08-15	Nord	CORONAVIRUS	1
2022-08-15	Nord	CORONAVIRUS	2
2022-08-16	Nord	CORONAVIRUS	1
2022-08-16	Nord	CORONAVIRUS	1
2022-08-17	Nord	CORONAVIRUS	1
2022-08-17	Süd	CORONAVIRUS	1
2022-08-18	Nord	CORONAVIRUS	1
2022-08-19	Nord	CORONAVIRUS	1
2022-08-19	Nord	CORONAVIRUS	1
2022-08-20	Nord	CORONAVIRUS	1
2022-08-22	Nord	CORONAVIRUS	1
2022-08-22	Süd	CORONAVIRUS	1
2022-08-23	Nord	CORONAVIRUS	1
2022-08-24	Süd	CORONAVIRUS	1
2022-08-25	Süd	CORONAVIRUS	2
2022-08-31	Nord	CORONAVIRUS	1
2022-08-31	Süd	CORONAVIRUS	1
2022-09-02	Nord	CORONAVIRUS	1
2022-09-03	Nord	CORONAVIRUS	1
2022-09-05	Süd	CORONAVIRUS	1
2022-09-06	Nord	CORONAVIRUS	1
2022-09-06	Süd	CORONAVIRUS	1
2022-09-07	Süd	CORONAVIRUS	2
2022-09-07	Süd	CORONAVIRUS	1
2022-09-08	Nord	CORONAVIRUS	1
2022-09-11	Süd	CORONAVIRUS	2
2022-09-12	Nord	CORONAVIRUS	1
2022-09-16	Nord	CORONAVIRUS	1
2022-09-21	Süd	CORONAVIRUS	1
2022-09-26	Süd	CORONAVIRUS	2
2022-09-28	Nord	CORONAVIRUS	2
2022-09-28	Süd	CORONAVIRUS	1
2022-09-28	Süd	CORONAVIRUS	1
2022-10-04	Nord	CORONAVIRUS	1
2022-10-04	Süd	CORONAVIRUS	1
2022-10-05	Nord	CORONAVIRUS	1
2022-10-06	Süd	CORONAVIRUS	1
2022-10-07	Nord	CORONAVIRUS	1
2022-10-08	Nord	CORONAVIRUS	1
2022-10-11	Nord	CORONAVIRUS	1
2022-10-12	Süd	CORONAVIRUS	1
2022-10-12	Süd	CORONAVIRUS	2
2022-10-13	Nord	CORONAVIRUS	1
2022-10-14	Nord	CORONAVIRUS	1
2022-10-17	Nord	CORONAVIRUS	4
2022-10-18	Nord	CORONAVIRUS	1
2022-10-18	Nord	CORONAVIRUS	1
2022-10-18	Süd	CORONAVIRUS	1
2022-10-19	Süd	CORONAVIRUS	3
2022-10-21	Nord	CORONAVIRUS	1
2022-10-22	Nord	CORONAVIRUS	1
2022-10-22	Nord	CORONAVIRUS	1
2022-10-24	Nord	CORONAVIRUS	1
2022-10-24	Nord	CORONAVIRUS	3
2022-10-24	Süd	CORONAVIRUS	1
2022-10-25	Nord	CORONAVIRUS	1
2022-10-25	Süd	CORONAVIRUS	2
2022-10-26	Nord	CORONAVIRUS	1
2022-10-26	Süd	CORONAVIRUS	1
2022-10-27	Süd	CORONAVIRUS	1
2022-10-30	Nord	CORONAVIRUS	1
2022-10-31	Nord	CORONAVIRUS	2
2022-10-31	Süd	CORONAVIRUS	1
2022-11-02	Nord	CORONAVIRUS	1
2022-11-03	Nord	CORONAVIRUS	1
2022-11-07	Nord	CORONAVIRUS	1
2022-11-07	Nord	CORONAVIRUS	1
2022-11-07	Süd	CORONAVIRUS	1
2022-11-08	Nord	CORONAVIRUS	1
2022-11-09	Nord	CORONAVIRUS	2
2022-11-10	Nord	CORONAVIRUS	1
2022-11-11	Nord	CORONAVIRUS	1
2022-11-13	Süd	CORONAVIRUS	1
2022-11-14	Süd	CORONAVIRUS	1
2022-11-15	Nord	CORONAVIRUS	1
2022-11-17	Nord	CORONAVIRUS	1
2022-11-18	Nord	CORONAVIRUS	1
2022-11-19	Nord	CORONAVIRUS	1
2022-11-21	Süd	CORONAVIRUS	1
2022-11-24	Süd	CORONAVIRUS	1
2022-11-27	Nord	CORONAVIRUS	1
2022-11-30	Nord	CORONAVIRUS	1
2022-12-06	Nord	CORONAVIRUS	1
2022-12-14	Nord	CORONAVIRUS	1
2022-12-15	Süd	CORONAVIRUS	1
2022-12-17	Nord	CORONAVIRUS	2
2022-12-19	Süd	CORONAVIRUS	1
2022-12-19	Süd	CORONAVIRUS	1
2022-12-24	Nord	CORONAVIRUS	1
2022-12-30	Süd	CORONAVIRUS	1
2022-12-31	Nord	CORONAVIRUS	1
2023-01-16	Nord	CORONAVIRUS	1
2023-01-18	Nord	CORONAVIRUS	1
2023-01-24	Süd	CORONAVIRUS	1
2023-01-25	Nord	CORONAVIRUS	1
2023-01-30	Süd	CORONAVIRUS	1
2023-02-06	Nord	CORONAVIRUS	2
2023-02-09	Süd	CORONAVIRUS	1
2023-02-16	Nord	CORONAVIRUS	1
2022-03-01	Nord	CORONAVIRUS	1
2022-03-01	Süd	CORONAVIRUS	1
2022-03-02	Nord	CORONAVIRUS	1
2022-03-02	Nord	CORONAVIRUS	1
2022-03-02	Süd	CORONAVIRUS	1
2022-03-03	Nord	CORONAVIRUS	1
2022-03-03	Süd	CORONAVIRUS	4
2022-03-04	Nord	CORONAVIRUS	3
2022-03-04	Süd	CORONAVIRUS	2
2022-03-05	Nord	CORONAVIRUS	1
2022-03-07	Nord	CORONAVIRUS	2
2022-03-08	Nord	CORONAVIRUS	1
2022-03-08	Süd	CORONAVIRUS	1
2022-03-09	Nord	CORONAVIRUS	1
2022-03-09	Nord	CORONAVIRUS	2
2022-03-09	Süd	CORONAVIRUS	2
2022-03-10	Nord	CORONAVIRUS	6
2022-03-10	Süd	CORONAVIRUS	3
2022-03-11	Nord	CORONAVIRUS	4
2022-03-11	Nord	CORONAVIRUS	1
2022-03-11	Süd	CORONAVIRUS	2
2022-03-12	Nord	CORONAVIRUS	2
2022-03-12	Süd	CORONAVIRUS	1
2022-03-13	Nord	CORONAVIRUS	1
2022-03-14	Nord	CORONAVIRUS	1
2022-03-14	Nord	CORONAVIRUS	2
2022-03-14	Süd	CORONAVIRUS	2
2022-03-15	Nord	CORONAVIRUS	2
2022-03-15	Süd	CORONAVIRUS	1
2022-03-16	Nord	CORONAVIRUS	3
2022-03-16	Süd	CORONAVIRUS	3
2022-03-17	Nord	CORONAVIRUS	3
2022-03-17	Süd	CORONAVIRUS	1
2022-03-18	Nord	CORONAVIRUS	1
2022-03-18	Nord	CORONAVIRUS	6
2022-03-18	Süd	CORONAVIRUS	1
2022-03-18	Süd	CORONAVIRUS	1
2022-03-19	Nord	CORONAVIRUS	1
2022-03-19	Nord	CORONAVIRUS	3
2022-03-20	Nord	CORONAVIRUS	1
2022-03-21	Nord	CORONAVIRUS	3
2022-03-21	Süd	CORONAVIRUS	1
2022-03-21	Süd	CORONAVIRUS	2
2022-03-22	Nord	CORONAVIRUS	2
2022-03-22	Nord	CORONAVIRUS	1
2022-03-22	Süd	CORONAVIRUS	4
2022-03-22	Süd	CORONAVIRUS	1
2022-03-22	Süd	CORONAVIRUS	1
2022-03-23	Nord	CORONAVIRUS	1
2022-03-23	Nord	CORONAVIRUS	1
2022-03-23	Nord	CORONAVIRUS	2
2022-03-23	Süd	CORONAVIRUS	1
2022-03-23	Süd	CORONAVIRUS	1
2022-03-24	Nord	CORONAVIRUS	3
2022-03-24	Nord	CORONAVIRUS	1
2022-03-24	Süd	CORONAVIRUS	4
2022-03-24	Süd	CORONAVIRUS	1
2022-03-25	Nord	CORONAVIRUS	2
2022-03-25	Nord	CORONAVIRUS	4
2022-03-25	Süd	CORONAVIRUS	2
2022-03-25	Süd	CORONAVIRUS	1
2022-03-26	Nord	CORONAVIRUS	1
2022-03-26	Nord	CORONAVIRUS	1
2022-03-26	Süd	CORONAVIRUS	1
2022-03-28	Nord	CORONAVIRUS	2
2022-03-28	Nord	CORONAVIRUS	2
2022-03-29	Nord	CORONAVIRUS	4
2022-03-29	Nord	CORONAVIRUS	2
2022-03-29	Süd	CORONAVIRUS	1
2022-03-29	Süd	CORONAVIRUS	5
2022-03-30	Nord	CORONAVIRUS	1
2022-03-30	Nord	CORONAVIRUS	2
2022-03-30	Süd	CORONAVIRUS	1
2022-03-30	Süd	CORONAVIRUS	3
2022-03-31	Nord	CORONAVIRUS	1
2022-03-31	Nord	CORONAVIRUS	2
2022-03-31	Süd	CORONAVIRUS	1
2022-04-01	Nord	CORONAVIRUS	1
2022-04-01	Süd	CORONAVIRUS	1
2022-04-02	Nord	CORONAVIRUS	1
2022-04-04	Nord	CORONAVIRUS	1
2022-04-04	Nord	CORONAVIRUS	1
2022-04-04	Süd	CORONAVIRUS	1
2022-04-05	Nord	CORONAVIRUS	2
2022-04-05	Nord	CORONAVIRUS	1
2022-04-05	Nord	CORONAVIRUS	3
2022-04-05	Süd	CORONAVIRUS	2
2022-04-05	Süd	CORONAVIRUS	1
2022-04-06	Nord	CORONAVIRUS	2
2022-04-07	Nord	CORONAVIRUS	1
2022-04-07	Nord	CORONAVIRUS	2
2022-04-09	Nord	CORONAVIRUS	1
2022-04-09	Nord	CORONAVIRUS	4
2022-04-09	Süd	CORONAVIRUS	1
2022-04-11	Nord	CORONAVIRUS	1
2022-04-13	Süd	CORONAVIRUS	1
2022-04-14	Süd	CORONAVIRUS	1
2022-04-18	Nord	CORONAVIRUS	1
2022-04-18	Süd	CORONAVIRUS	2
2022-04-19	Nord	CORONAVIRUS	1
2022-04-19	Süd	CORONAVIRUS	1
2022-04-20	Nord	CORONAVIRUS	1
2022-04-23	Nord	CORONAVIRUS	1
2022-04-25	Nord	CORONAVIRUS	1
2022-04-25	Süd	CORONAVIRUS	1
2022-04-26	Nord	CORONAVIRUS	1
2022-05-03	Nord	CORONAVIRUS	1
2022-05-04	Nord	CORONAVIRUS	1
2022-05-05	Süd	CORONAVIRUS	1
2022-05-07	Nord	CORONAVIRUS	1
2022-05-09	Süd	CORONAVIRUS	1
2022-05-09	Süd	CORONAVIRUS	2
2022-05-10	Nord	CORONAVIRUS	1
2022-05-10	Nord	CORONAVIRUS	1
2022-05-10	Nord	CORONAVIRUS	1
2022-05-11	Nord	CORONAVIRUS	2
2022-05-13	Nord	CORONAVIRUS	2
2022-05-16	Nord	CORONAVIRUS	2
2022-05-16	Süd	CORONAVIRUS	2
2022-05-17	Nord	CORONAVIRUS	1
2022-05-17	Süd	CORONAVIRUS	1
2022-05-18	Nord	CORONAVIRUS	1
2022-05-19	Süd	CORONAVIRUS	1
2022-05-23	Süd	CORONAVIRUS	1
2022-05-24	Nord	CORONAVIRUS	1
2022-05-24	Süd	CORONAVIRUS	2
2022-05-25	Nord	CORONAVIRUS	1
2022-05-25	Süd	CORONAVIRUS	1
2022-05-25	Süd	CORONAVIRUS	1
2022-05-28	Nord	CORONAVIRUS	1
2022-05-30	Süd	CORONAVIRUS	1
2022-05-31	Nord	CORONAVIRUS	1
2022-06-01	Nord	CORONAVIRUS	1
2022-06-02	Nord	CORONAVIRUS	1
2022-06-02	Süd	CORONAVIRUS	2
2022-06-03	Nord	CORONAVIRUS	1
2022-06-04	Süd	CORONAVIRUS	1
2022-06-07	Süd	CORONAVIRUS	1
2022-06-07	Süd	CORONAVIRUS	2
2022-06-08	Süd	CORONAVIRUS	1
2022-06-10	Nord	CORONAVIRUS	1
2022-06-13	Süd	CORONAVIRUS	1
2022-06-14	Nord	CORONAVIRUS	2
2022-06-14	Nord	CORONAVIRUS	1
2022-06-14	Süd	CORONAVIRUS	2
2022-06-15	Nord	CORONAVIRUS	1
2022-06-17	Süd	CORONAVIRUS	1
2022-06-21	Nord	CORONAVIRUS	1
2022-06-22	Süd	CORONAVIRUS	1
2022-06-22	Süd	CORONAVIRUS	1
2022-06-23	Nord	CORONAVIRUS	1
2022-06-23	Süd	CORONAVIRUS	1
2022-06-23	Süd	CORONAVIRUS	1
2022-06-27	Nord	CORONAVIRUS	1
2022-06-27	Nord	CORONAVIRUS	2
2022-06-27	Süd	CORONAVIRUS	2
2022-06-28	Nord	CORONAVIRUS	1
2022-06-29	Nord	CORONAVIRUS	1
2022-06-29	Süd	CORONAVIRUS	1
2022-06-29	Süd	CORONAVIRUS	2
2022-06-30	Nord	CORONAVIRUS	1
2022-07-02	Süd	CORONAVIRUS	1
2022-07-05	Nord	CORONAVIRUS	1
2022-07-06	Nord	CORONAVIRUS	1
2022-07-06	Süd	CORONAVIRUS	1
2022-07-08	Nord	CORONAVIRUS	2
2022-07-12	Nord	CORONAVIRUS	1
2022-07-13	Süd	CORONAVIRUS	1
2022-07-19	Süd	CORONAVIRUS	1
2022-07-20	Süd	CORONAVIRUS	1
2022-07-20	Süd	CORONAVIRUS	1
2022-07-21	Süd	CORONAVIRUS	1
2022-07-22	Süd	CORONAVIRUS	1
2022-07-25	Nord	CORONAVIRUS	1
2022-07-26	Nord	CORONAVIRUS	1
2022-07-26	Süd	CORONAVIRUS	1
2022-07-27	Nord	CORONAVIRUS	1
2022-07-28	Nord	CORONAVIRUS	1
2022-07-28	Nord	CORONAVIRUS	1
2022-07-29	Nord	CORONAVIRUS	1
2022-08-03	Süd	CORONAVIRUS	1
2022-08-04	Nord	CORONAVIRUS	1
2022-08-05	Nord	CORONAVIRUS	1
2022-08-06	Nord	CORONAVIRUS	1
2022-08-09	Nord	CORONAVIRUS	1
2022-08-10	Nord	CORONAVIRUS	1
2022-08-10	Süd	CORONAVIRUS	1
2022-08-11	Nord	CORONAVIRUS	1
2022-08-11	Nord	CORONAVIRUS	1
2022-08-11	Süd	CORONAVIRUS	1
2022-08-13	Süd	CORONAVIRUS	1
2022-08-14	Nord	CORONAVIRUS	1
2022-08-15	Nord	CORONAVIRUS	1
2022-08-15	Süd	CORONAVIRUS	3
2022-08-16	Nord	CORONAVIRUS	2
2022-08-16	Süd	CORONAVIRUS	2
2022-08-17	Nord	CORONAVIRUS	2
2022-08-18	Nord	CORONAVIRUS	1
2022-08-18	Süd	CORONAVIRUS	1
2022-08-19	Süd	CORONAVIRUS	1
2022-08-20	Nord	CORONAVIRUS	3
2022-08-22	Nord	CORONAVIRUS	2
2022-08-23	Nord	CORONAVIRUS	1
2022-08-24	Nord	CORONAVIRUS	1
2022-08-24	Süd	CORONAVIRUS	1
2022-08-26	Süd	CORONAVIRUS	1
2022-08-26	Süd	CORONAVIRUS	1
2022-08-31	Süd	CORONAVIRUS	1
2022-09-05	Süd	CORONAVIRUS	1
2022-09-08	Nord	CORONAVIRUS	1
2022-09-08	Süd	CORONAVIRUS	1
2022-09-12	Nord	CORONAVIRUS	1
2022-09-16	Nord	CORONAVIRUS	3
2022-09-16	Nord	CORONAVIRUS	1
2022-09-16	Süd	CORONAVIRUS	1
2022-09-18	Nord	CORONAVIRUS	1
2022-09-19	Nord	CORONAVIRUS	1
2022-09-19	Süd	CORONAVIRUS	1
2022-09-22	Nord	CORONAVIRUS	1
2022-09-22	Süd	CORONAVIRUS	1
2022-09-26	Süd	CORONAVIRUS	1
2022-09-28	Süd	CORONAVIRUS	1
2022-09-29	Nord	CORONAVIRUS	1
2022-09-29	Süd	CORONAVIRUS	1
2022-09-30	Süd	CORONAVIRUS	1
2022-10-04	Nord	CORONAVIRUS	1
2022-10-05	Nord	CORONAVIRUS	2
2022-10-06	Nord	CORONAVIRUS	1
2022-10-07	Nord	CORONAVIRUS	1
2022-10-10	Nord	CORONAVIRUS	1
2022-10-11	Nord	CORONAVIRUS	1
2022-10-11	Nord	CORONAVIRUS	1
2022-10-13	Nord	CORONAVIRUS	1
2022-10-14	Süd	CORONAVIRUS	1
2022-10-16	Süd	CORONAVIRUS	1
2022-10-17	Nord	CORONAVIRUS	2
2022-10-17	Nord	CORONAVIRUS	1
2022-10-17	Süd	CORONAVIRUS	1
2022-10-18	Nord	CORONAVIRUS	1
2022-10-18	Süd	CORONAVIRUS	2
2022-10-19	Süd	CORONAVIRUS	1
2022-10-20	Süd	CORONAVIRUS	1
2022-10-21	Süd	CORONAVIRUS	1
2022-10-24	Nord	CORONAVIRUS	1
2022-10-24	Süd	CORONAVIRUS	2
2022-10-25	Nord	CORONAVIRUS	1
2022-10-25	Süd	CORONAVIRUS	1
2022-10-26	Nord	CORONAVIRUS	1
2022-10-26	Süd	CORONAVIRUS	2
2022-10-28	Nord	CORONAVIRUS	1
2022-11-02	Nord	CORONAVIRUS	1
2022-11-03	Süd	CORONAVIRUS	1
2022-11-04	Süd	CORONAVIRUS	1
2022-11-07	Nord	CORONAVIRUS	1
2022-11-10	Süd	CORONAVIRUS	1
2022-11-11	Süd	CORONAVIRUS	1
2022-11-14	Nord	CORONAVIRUS	1
2022-11-15	Süd	CORONAVIRUS	1
2022-11-16	Süd	CORONAVIRUS	1
2022-11-18	Nord	CORONAVIRUS	1
2022-11-18	Nord	CORONAVIRUS	1
2022-11-22	Süd	CORONAVIRUS	1
2022-11-24	Nord	CORONAVIRUS	1
2022-11-30	Nord	CORONAVIRUS	1
2022-12-07	Süd	CORONAVIRUS	2
2022-12-12	Nord	CORONAVIRUS	2
2022-12-20	Nord	CORONAVIRUS	1
2022-12-20	Süd	CORONAVIRUS	1
2022-12-20	Süd	CORONAVIRUS	1
2022-12-24	Nord	CORONAVIRUS	1
2023-01-11	Nord	CORONAVIRUS	1
2023-01-12	Süd	CORONAVIRUS	1
2023-01-13	Süd	CORONAVIRUS	1
2023-01-17	Nord	CORONAVIRUS	1
2023-01-18	Nord	CORONAVIRUS	1
2023-01-23	Nord	CORONAVIRUS	1
2023-02-06	Süd	CORONAVIRUS	1
2022-03-01	Süd	CORONAVIRUS	1
2022-03-02	Süd	CORONAVIRUS	1
2022-03-02	Süd	CORONAVIRUS	1
2022-03-03	Nord	CORONAVIRUS	1
2022-03-03	Süd	CORONAVIRUS	2
2022-03-04	Nord	CORONAVIRUS	4
2022-03-04	Süd	CORONAVIRUS	2
2022-03-05	Nord	CORONAVIRUS	4
2022-03-05	Süd	CORONAVIRUS	1
2022-03-07	Nord	CORONAVIRUS	2
2022-03-07	Süd	CORONAVIRUS	1
2022-03-08	Nord	CORONAVIRUS	6
2022-03-08	Süd	CORONAVIRUS	3
2022-03-09	Nord	CORONAVIRUS	5
2022-03-09	Süd	CORONAVIRUS	2
2022-03-10	Nord	CORONAVIRUS	7
2022-03-10	Süd	CORONAVIRUS	2
2022-03-11	Nord	CORONAVIRUS	1
2022-03-11	Nord	CORONAVIRUS	2
2022-03-11	Süd	CORONAVIRUS	3
2022-03-12	Nord	CORONAVIRUS	7
2022-03-14	Nord	CORONAVIRUS	4
2022-03-14	Süd	CORONAVIRUS	3
2022-03-15	Nord	CORONAVIRUS	5
2022-03-15	Süd	CORONAVIRUS	2
2022-03-16	Nord	CORONAVIRUS	2
2022-03-16	Süd	CORONAVIRUS	4
2022-03-17	Nord	CORONAVIRUS	5
2022-03-17	Süd	CORONAVIRUS	4
2022-03-18	Nord	CORONAVIRUS	1
2022-03-19	Nord	CORONAVIRUS	2
2022-03-19	Süd	CORONAVIRUS	1
2022-03-20	Süd	CORONAVIRUS	1
2022-03-21	Nord	CORONAVIRUS	1
2022-03-21	Nord	CORONAVIRUS	1
2022-03-21	Süd	CORONAVIRUS	1
2022-03-21	Süd	CORONAVIRUS	1
2022-03-21	Süd	CORONAVIRUS	2
2022-03-22	Nord	CORONAVIRUS	3
2022-03-22	Nord	CORONAVIRUS	1
2022-03-22	Süd	CORONAVIRUS	3
2022-03-23	Nord	CORONAVIRUS	1
2022-03-23	Nord	CORONAVIRUS	4
2022-03-23	Süd	CORONAVIRUS	2
2022-03-23	Süd	CORONAVIRUS	1
2022-03-24	Nord	CORONAVIRUS	2
2022-03-24	Nord	CORONAVIRUS	1
2022-03-24	Nord	CORONAVIRUS	5
2022-03-24	Süd	CORONAVIRUS	3
2022-03-24	Süd	CORONAVIRUS	2
2022-03-25	Nord	CORONAVIRUS	1
2022-03-25	Nord	CORONAVIRUS	1
2022-03-25	Süd	CORONAVIRUS	1
2022-03-26	Nord	CORONAVIRUS	3
2022-03-26	Süd	CORONAVIRUS	2
2022-03-26	Süd	CORONAVIRUS	1
2022-03-27	Nord	CORONAVIRUS	1
2022-03-28	Nord	CORONAVIRUS	1
2022-03-28	Süd	CORONAVIRUS	1
2022-03-29	Nord	CORONAVIRUS	3
2022-03-29	Nord	CORONAVIRUS	1
2022-03-29	Süd	CORONAVIRUS	1
2022-03-29	Süd	CORONAVIRUS	1
2022-03-29	Süd	CORONAVIRUS	1
2022-03-30	Nord	CORONAVIRUS	1
2022-03-30	Nord	CORONAVIRUS	2
2022-03-30	Süd	CORONAVIRUS	1
2022-03-31	Nord	CORONAVIRUS	1
2022-03-31	Nord	CORONAVIRUS	2
2022-04-01	Nord	CORONAVIRUS	2
2022-04-01	Nord	CORONAVIRUS	1
2022-04-01	Nord	CORONAVIRUS	3
2022-04-01	Süd	CORONAVIRUS	1
2022-04-02	Nord	CORONAVIRUS	2
2022-04-04	Nord	CORONAVIRUS	1
2022-04-04	Nord	CORONAVIRUS	1
2022-04-04	Süd	CORONAVIRUS	1
2022-04-04	Süd	CORONAVIRUS	2
2022-04-05	Nord	CORONAVIRUS	2
2022-04-05	Nord	CORONAVIRUS	1
2022-04-06	Nord	CORONAVIRUS	1
2022-04-06	Süd	CORONAVIRUS	1
2022-04-06	Süd	CORONAVIRUS	1
2022-04-07	Nord	CORONAVIRUS	2
2022-04-07	Nord	CORONAVIRUS	1
2022-04-07	Süd	CORONAVIRUS	2
2022-04-09	Nord	CORONAVIRUS	1
2022-04-11	Nord	CORONAVIRUS	1
2022-04-11	Süd	CORONAVIRUS	1
2022-04-12	Nord	CORONAVIRUS	1
2022-04-12	Nord	CORONAVIRUS	1
2022-04-17	Nord	CORONAVIRUS	1
2022-04-18	Nord	CORONAVIRUS	1
2022-04-18	Nord	CORONAVIRUS	1
2022-04-20	Süd	CORONAVIRUS	1
2022-04-22	Süd	CORONAVIRUS	3
2022-04-23	Nord	CORONAVIRUS	1
2022-04-26	Süd	CORONAVIRUS	1
2022-04-28	Nord	CORONAVIRUS	1
2022-04-28	Nord	CORONAVIRUS	1
2022-04-29	Süd	CORONAVIRUS	1
2022-04-30	Süd	CORONAVIRUS	1
2022-05-02	Süd	CORONAVIRUS	1
2022-05-02	Süd	CORONAVIRUS	1
2022-05-05	Nord	CORONAVIRUS	2
2022-05-06	Nord	CORONAVIRUS	1
2022-05-06	Nord	CORONAVIRUS	1
2022-05-07	Nord	CORONAVIRUS	2
2022-05-07	Nord	CORONAVIRUS	1
2022-05-10	Nord	CORONAVIRUS	1
2022-05-10	Süd	CORONAVIRUS	1
2022-05-12	Nord	CORONAVIRUS	1
2022-05-12	Süd	CORONAVIRUS	1
2022-05-14	Süd	CORONAVIRUS	1
2022-05-14	Süd	CORONAVIRUS	1
2022-05-16	Nord	CORONAVIRUS	1
2022-05-18	Nord	CORONAVIRUS	1
2022-05-19	Nord	CORONAVIRUS	1
2022-05-24	Süd	CORONAVIRUS	1
2022-05-27	Süd	CORONAVIRUS	1
2022-05-30	Nord	CORONAVIRUS	1
2022-05-30	Süd	CORONAVIRUS	1
2022-05-31	Nord	CORONAVIRUS	1
2022-05-31	Süd	CORONAVIRUS	1
2022-06-04	Süd	CORONAVIRUS	1
2022-06-08	Nord	CORONAVIRUS	1
2022-06-08	Nord	CORONAVIRUS	2
2022-06-10	Süd	CORONAVIRUS	2
2022-06-12	Süd	CORONAVIRUS	1
2022-06-13	Nord	CORONAVIRUS	1
2022-06-13	Nord	CORONAVIRUS	1
2022-06-13	Süd	CORONAVIRUS	3
2022-06-13	Süd	CORONAVIRUS	1
2022-06-14	Nord	CORONAVIRUS	3
2022-06-14	Nord	CORONAVIRUS	2
2022-06-14	Süd	CORONAVIRUS	1
2022-06-16	Nord	CORONAVIRUS	1
2022-06-17	Nord	CORONAVIRUS	2
2022-06-17	Nord	CORONAVIRUS	3
2022-06-18	Nord	CORONAVIRUS	1
2022-06-20	Nord	CORONAVIRUS	1
2022-06-20	Nord	CORONAVIRUS	3
2022-06-21	Nord	CORONAVIRUS	2
2022-06-21	Süd	CORONAVIRUS	1
2022-06-22	Nord	CORONAVIRUS	1
2022-06-22	Süd	CORONAVIRUS	1
2022-06-23	Nord	CORONAVIRUS	1
2022-06-23	Nord	CORONAVIRUS	1
2022-06-24	Süd	CORONAVIRUS	1
2022-06-27	Nord	CORONAVIRUS	1
2022-06-27	Süd	CORONAVIRUS	1
2022-06-28	Nord	CORONAVIRUS	1
2022-06-28	Süd	CORONAVIRUS	1
2022-06-29	Nord	CORONAVIRUS	4
2022-06-29	Süd	CORONAVIRUS	2
2022-06-30	Nord	CORONAVIRUS	1
2022-07-01	Nord	CORONAVIRUS	1
2022-07-04	Süd	CORONAVIRUS	1
2022-07-05	Nord	CORONAVIRUS	1
2022-07-05	Süd	CORONAVIRUS	2
2022-07-07	Nord	CORONAVIRUS	1
2022-07-11	Nord	CORONAVIRUS	1
2022-07-12	Nord	CORONAVIRUS	1
2022-07-12	Süd	CORONAVIRUS	1
2022-07-13	Nord	CORONAVIRUS	1
2022-07-19	Nord	CORONAVIRUS	1
2022-07-20	Nord	CORONAVIRUS	1
2022-07-21	Nord	CORONAVIRUS	1
2022-07-22	Nord	CORONAVIRUS	1
2022-07-26	Süd	CORONAVIRUS	1
2022-07-26	Süd	CORONAVIRUS	1
2022-07-31	Nord	CORONAVIRUS	1
2022-08-01	Nord	CORONAVIRUS	1
2022-08-03	Nord	CORONAVIRUS	1
2022-08-04	Nord	CORONAVIRUS	1
2022-08-07	Nord	CORONAVIRUS	1
2022-08-08	Nord	CORONAVIRUS	1
2022-08-08	Süd	CORONAVIRUS	1
2022-08-10	Süd	CORONAVIRUS	1
2022-08-11	Nord	CORONAVIRUS	2
2022-08-12	Nord	CORONAVIRUS	3
2022-08-12	Nord	CORONAVIRUS	1
2022-08-14	Nord	CORONAVIRUS	1
2022-08-15	Nord	CORONAVIRUS	1
2022-08-15	Süd	CORONAVIRUS	1
2022-08-16	Süd	CORONAVIRUS	1
2022-08-16	Süd	CORONAVIRUS	1
2022-08-17	Nord	CORONAVIRUS	1
2022-08-18	Nord	CORONAVIRUS	3
2022-08-19	Süd	CORONAVIRUS	1
2022-08-19	Süd	CORONAVIRUS	1
2022-08-21	Nord	CORONAVIRUS	2
2022-08-23	Nord	CORONAVIRUS	2
2022-08-23	Nord	CORONAVIRUS	1
2022-08-23	Süd	CORONAVIRUS	1
2022-08-25	Süd	CORONAVIRUS	1
2022-08-25	Süd	CORONAVIRUS	1
2022-08-26	Süd	CORONAVIRUS	1
2022-08-27	Süd	CORONAVIRUS	1
2022-08-28	Süd	CORONAVIRUS	1
2022-08-29	Nord	CORONAVIRUS	2
2022-08-29	Süd	CORONAVIRUS	1
2022-08-30	Nord	CORONAVIRUS	3
2022-08-30	Süd	CORONAVIRUS	1
2022-08-31	Nord	CORONAVIRUS	1
2022-08-31	Süd	CORONAVIRUS	2
2022-09-01	Süd	CORONAVIRUS	1
2022-09-05	Süd	CORONAVIRUS	1
2022-09-06	Nord	CORONAVIRUS	2
2022-09-06	Nord	CORONAVIRUS	1
2022-09-07	Nord	CORONAVIRUS	1
2022-09-08	Süd	CORONAVIRUS	1
2022-09-09	Süd	CORONAVIRUS	1
2022-09-12	Süd	CORONAVIRUS	1
2022-09-13	Nord	CORONAVIRUS	2
2022-09-15	Süd	CORONAVIRUS	2
2022-09-19	Nord	CORONAVIRUS	1
2022-09-20	Süd	CORONAVIRUS	1
2022-09-21	Süd	CORONAVIRUS	1
2022-09-22	Süd	CORONAVIRUS	1
2022-09-28	Nord	CORONAVIRUS	1
2022-09-29	Nord	CORONAVIRUS	1
2022-10-04	Nord	CORONAVIRUS	1
2022-10-06	Nord	CORONAVIRUS	1
2022-10-06	Süd	CORONAVIRUS	1
2022-10-07	Süd	CORONAVIRUS	2
2022-10-10	Süd	CORONAVIRUS	1
2022-10-11	Nord	CORONAVIRUS	2
2022-10-12	Nord	CORONAVIRUS	1
2022-10-13	Süd	CORONAVIRUS	1
2022-10-17	Süd	CORONAVIRUS	1
2022-10-18	Süd	CORONAVIRUS	2
2022-10-19	Nord	CORONAVIRUS	1
2022-10-19	Nord	CORONAVIRUS	1
2022-10-19	Süd	CORONAVIRUS	1
2022-10-20	Nord	CORONAVIRUS	1
2022-10-21	Nord	CORONAVIRUS	2
2022-10-24	Süd	CORONAVIRUS	1
2022-10-26	Nord	CORONAVIRUS	2
2022-10-26	Süd	CORONAVIRUS	2
2022-10-27	Nord	CORONAVIRUS	1
2022-10-27	Süd	CORONAVIRUS	1
2022-10-29	Süd	CORONAVIRUS	1
2022-11-01	Nord	CORONAVIRUS	1
2022-11-03	Süd	CORONAVIRUS	2
2022-11-03	Süd	CORONAVIRUS	1
2022-11-04	Nord	CORONAVIRUS	1
2022-11-07	Nord	CORONAVIRUS	2
2022-11-08	Nord	CORONAVIRUS	1
2022-11-09	Süd	CORONAVIRUS	1
2022-11-15	Süd	CORONAVIRUS	1
2022-11-16	Nord	CORONAVIRUS	1
2022-11-17	Nord	CORONAVIRUS	1
2022-11-19	Nord	CORONAVIRUS	1
2022-11-21	Nord	CORONAVIRUS	2
2022-11-21	Süd	CORONAVIRUS	1
2022-11-30	Nord	CORONAVIRUS	1
2022-12-05	Nord	CORONAVIRUS	1
2022-12-07	Nord	CORONAVIRUS	1
2022-12-09	Süd	CORONAVIRUS	1
2022-12-13	Nord	CORONAVIRUS	1
2022-12-14	Nord	CORONAVIRUS	1
2022-12-15	Nord	CORONAVIRUS	1
2022-12-15	Süd	CORONAVIRUS	1
2022-12-16	Süd	CORONAVIRUS	1
2022-12-17	Nord	CORONAVIRUS	1
2022-12-19	Nord	CORONAVIRUS	1
2022-12-20	Nord	CORONAVIRUS	1
2022-12-21	Süd	CORONAVIRUS	1
2022-12-22	Nord	CORONAVIRUS	1
2023-01-11	Nord	CORONAVIRUS	1
2023-01-18	Nord	CORONAVIRUS	1
2023-01-23	Nord	CORONAVIRUS	1
2023-02-06	Süd	CORONAVIRUS	1
2023-02-09	Nord	CORONAVIRUS	1
2023-02-12	Nord	CORONAVIRUS	1
2023-02-21	Nord	CORONAVIRUS	1
2023-02-23	Nord	CORONAVIRUS	1
2023-02-23	Süd	CORONAVIRUS	1
2023-02-28	Nord	CORONAVIRUS	1
2022-03-01	Nord	CORONAVIRUS	1
2022-03-01	Nord	CORONAVIRUS	1
2022-03-01	Süd	CORONAVIRUS	1
2022-03-02	Nord	CORONAVIRUS	1
2022-03-02	Süd	CORONAVIRUS	1
2022-03-03	Nord	CORONAVIRUS	2
2022-03-03	Süd	CORONAVIRUS	3
2022-03-04	Nord	CORONAVIRUS	4
2022-03-04	Süd	CORONAVIRUS	1
2022-03-05	Nord	CORONAVIRUS	5
2022-03-05	Nord	CORONAVIRUS	1
2022-03-05	Süd	CORONAVIRUS	3
2022-03-07	Nord	CORONAVIRUS	4
2022-03-08	Nord	CORONAVIRUS	5
2022-03-08	Süd	CORONAVIRUS	3
2022-03-08	Süd	CORONAVIRUS	1
2022-03-09	Nord	CORONAVIRUS	1
2022-03-09	Nord	CORONAVIRUS	4
2022-03-09	Süd	CORONAVIRUS	4
2022-03-10	Nord	CORONAVIRUS	1
2022-03-10	Nord	CORONAVIRUS	5
2022-03-10	Süd	CORONAVIRUS	4
2022-03-11	Nord	CORONAVIRUS	4
2022-03-11	Nord	CORONAVIRUS	1
2022-03-11	Süd	CORONAVIRUS	1
2022-03-12	Nord	CORONAVIRUS	2
2022-03-12	Süd	CORONAVIRUS	2
2022-03-13	Süd	CORONAVIRUS	1
2022-03-14	Nord	CORONAVIRUS	5
2022-03-14	Süd	CORONAVIRUS	2
2022-03-15	Nord	CORONAVIRUS	2
2022-03-15	Süd	CORONAVIRUS	3
2022-03-16	Nord	CORONAVIRUS	6
2022-03-16	Süd	CORONAVIRUS	2
2022-03-17	Nord	CORONAVIRUS	1
2022-03-17	Nord	CORONAVIRUS	4
2022-03-18	Nord	CORONAVIRUS	3
2022-03-18	Süd	CORONAVIRUS	1
2022-03-19	Nord	CORONAVIRUS	2
2022-03-19	Süd	CORONAVIRUS	2
2022-03-21	Nord	CORONAVIRUS	2
2022-03-21	Nord	CORONAVIRUS	1
2022-03-21	Süd	CORONAVIRUS	2
2022-03-22	Nord	CORONAVIRUS	3
2022-03-22	Nord	CORONAVIRUS	1
2022-03-22	Nord	CORONAVIRUS	2
2022-03-22	Süd	CORONAVIRUS	3
2022-03-22	Süd	CORONAVIRUS	1
2022-03-23	Nord	CORONAVIRUS	1
2022-03-23	Nord	CORONAVIRUS	2
2022-03-23	Süd	CORONAVIRUS	1
2022-03-23	Süd	CORONAVIRUS	1
2022-03-24	Nord	CORONAVIRUS	2
2022-03-24	Süd	CORONAVIRUS	1
2022-03-25	Nord	CORONAVIRUS	1
2022-03-25	Nord	CORONAVIRUS	2
2022-03-25	Süd	CORONAVIRUS	1
2022-03-26	Süd	CORONAVIRUS	1
2022-03-26	Süd	CORONAVIRUS	2
2022-03-28	Nord	CORONAVIRUS	1
2022-03-29	Nord	CORONAVIRUS	1
2022-03-29	Nord	CORONAVIRUS	2
2022-03-29	Nord	CORONAVIRUS	1
2022-03-29	Süd	CORONAVIRUS	1
2022-03-30	Nord	CORONAVIRUS	4
2022-03-30	Nord	CORONAVIRUS	2
2022-03-30	Süd	CORONAVIRUS	2
2022-03-30	Süd	CORONAVIRUS	1
2022-03-31	Nord	CORONAVIRUS	1
2022-03-31	Süd	CORONAVIRUS	2
2022-03-31	Süd	CORONAVIRUS	3
2022-04-01	Nord	CORONAVIRUS	1
2022-04-01	Nord	CORONAVIRUS	2
2022-04-01	Süd	CORONAVIRUS	1
2022-04-02	Nord	CORONAVIRUS	1
2022-04-02	Süd	CORONAVIRUS	1
2022-04-04	Nord	CORONAVIRUS	1
2022-04-04	Nord	CORONAVIRUS	1
2022-04-04	Süd	CORONAVIRUS	1
2022-04-05	Nord	CORONAVIRUS	2
2022-04-05	Nord	CORONAVIRUS	2
2022-04-05	Nord	CORONAVIRUS	1
2022-04-06	Nord	CORONAVIRUS	1
2022-04-06	Süd	CORONAVIRUS	1
2022-04-07	Nord	CORONAVIRUS	2
2022-04-07	Süd	CORONAVIRUS	1
2022-04-09	Nord	CORONAVIRUS	1
2022-04-11	Nord	CORONAVIRUS	2
2022-04-11	Süd	CORONAVIRUS	1
2022-04-12	Nord	CORONAVIRUS	1
2022-04-16	Nord	CORONAVIRUS	2
2022-04-16	Süd	CORONAVIRUS	1
2022-04-18	Nord	CORONAVIRUS	1
2022-04-18	Nord	CORONAVIRUS	2
2022-04-19	Nord	CORONAVIRUS	1
2022-04-19	Süd	CORONAVIRUS	1
2022-04-21	Süd	CORONAVIRUS	1
2022-04-23	Süd	CORONAVIRUS	1
2022-04-25	Nord	CORONAVIRUS	1
2022-04-26	Süd	CORONAVIRUS	1
2022-04-26	Süd	CORONAVIRUS	1
2022-04-27	Nord	CORONAVIRUS	1
2022-04-28	Nord	CORONAVIRUS	1
2022-04-29	Nord	CORONAVIRUS	1
2022-04-30	Nord	CORONAVIRUS	2
2022-04-30	Süd	CORONAVIRUS	1
2022-05-02	Nord	CORONAVIRUS	1
2022-05-02	Süd	CORONAVIRUS	1
2022-05-04	Nord	CORONAVIRUS	1
2022-05-04	Süd	CORONAVIRUS	1
2022-05-05	Nord	CORONAVIRUS	1
2022-05-05	Süd	CORONAVIRUS	1
2022-05-06	Nord	CORONAVIRUS	2
2022-05-06	Süd	CORONAVIRUS	1
2022-05-09	Nord	CORONAVIRUS	1
2022-05-09	Nord	CORONAVIRUS	1
2022-05-09	Süd	CORONAVIRUS	2
2022-05-10	Süd	CORONAVIRUS	1
2022-05-11	Süd	CORONAVIRUS	2
2022-05-12	Süd	CORONAVIRUS	1
2022-05-13	Süd	CORONAVIRUS	1
2022-05-14	Süd	CORONAVIRUS	2
2022-05-14	Süd	CORONAVIRUS	1
2022-05-17	Nord	CORONAVIRUS	1
2022-05-17	Süd	CORONAVIRUS	1
2022-05-18	Nord	CORONAVIRUS	1
2022-05-23	Süd	CORONAVIRUS	1
2022-05-25	Süd	CORONAVIRUS	1
2022-05-27	Nord	CORONAVIRUS	1
2022-05-27	Süd	CORONAVIRUS	1
2022-05-30	Nord	CORONAVIRUS	1
2022-05-31	Nord	CORONAVIRUS	1
2022-06-04	Nord	CORONAVIRUS	1
2022-06-04	Süd	CORONAVIRUS	1
2022-06-07	Nord	CORONAVIRUS	1
2022-06-07	Nord	CORONAVIRUS	1
2022-06-08	Nord	CORONAVIRUS	1
2022-06-08	Nord	CORONAVIRUS	2
2022-06-09	Süd	CORONAVIRUS	1
2022-06-10	Süd	CORONAVIRUS	1
2022-06-14	Süd	CORONAVIRUS	2
2022-06-14	Süd	CORONAVIRUS	1
2022-06-15	Nord	CORONAVIRUS	1
2022-06-15	Nord	CORONAVIRUS	1
2022-06-15	Süd	CORONAVIRUS	2
2022-06-17	Nord	CORONAVIRUS	1
2022-06-17	Nord	CORONAVIRUS	2
2022-06-20	Nord	CORONAVIRUS	3
2022-06-20	Nord	CORONAVIRUS	1
2022-06-21	Süd	CORONAVIRUS	1
2022-06-22	Süd	CORONAVIRUS	1
2022-06-23	Süd	CORONAVIRUS	1
2022-06-24	Nord	CORONAVIRUS	1
2022-06-26	Nord	CORONAVIRUS	1
2022-06-27	Nord	CORONAVIRUS	1
2022-06-27	Süd	CORONAVIRUS	1
2022-06-28	Nord	CORONAVIRUS	1
2022-06-29	Nord	CORONAVIRUS	1
2022-06-29	Süd	CORONAVIRUS	2
2022-06-29	Süd	CORONAVIRUS	1
2022-06-30	Süd	CORONAVIRUS	1
2022-07-01	Nord	CORONAVIRUS	1
2022-07-01	Nord	CORONAVIRUS	1
2022-07-05	Nord	CORONAVIRUS	1
2022-07-05	Süd	CORONAVIRUS	1
2022-07-08	Nord	CORONAVIRUS	1
2022-07-08	Süd	CORONAVIRUS	1
2022-07-11	Süd	CORONAVIRUS	1
2022-07-12	Nord	CORONAVIRUS	1
2022-07-13	Nord	CORONAVIRUS	1
2022-07-14	Süd	CORONAVIRUS	1
2022-07-18	Nord	CORONAVIRUS	2
2022-07-18	Süd	CORONAVIRUS	1
2022-07-23	Nord	CORONAVIRUS	1
2022-07-23	Süd	CORONAVIRUS	1
2022-07-25	Süd	CORONAVIRUS	1
2022-07-26	Nord	CORONAVIRUS	1
2022-07-26	Süd	CORONAVIRUS	1
2022-07-29	Nord	CORONAVIRUS	1
2022-07-30	Süd	CORONAVIRUS	1
2022-08-01	Nord	CORONAVIRUS	1
2022-08-01	Süd	CORONAVIRUS	1
2022-08-01	Süd	CORONAVIRUS	2
2022-08-03	Süd	CORONAVIRUS	1
2022-08-05	Süd	CORONAVIRUS	1
2022-08-08	Nord	CORONAVIRUS	1
2022-08-08	Süd	CORONAVIRUS	1
2022-08-09	Nord	CORONAVIRUS	4
2022-08-09	Nord	CORONAVIRUS	2
2022-08-10	Nord	CORONAVIRUS	2
2022-08-10	Süd	CORONAVIRUS	2
2022-08-12	Süd	CORONAVIRUS	2
2022-08-15	Nord	CORONAVIRUS	2
2022-08-15	Nord	CORONAVIRUS	3
2022-08-15	Süd	CORONAVIRUS	1
2022-08-16	Süd	CORONAVIRUS	1
2022-08-17	Nord	CORONAVIRUS	1
2022-08-17	Süd	CORONAVIRUS	1
2022-08-21	Nord	CORONAVIRUS	1
2022-08-22	Nord	CORONAVIRUS	1
2022-08-22	Nord	CORONAVIRUS	1
2022-08-23	Nord	CORONAVIRUS	1
2022-08-23	Süd	CORONAVIRUS	1
2022-08-24	Süd	CORONAVIRUS	1
2022-08-25	Nord	CORONAVIRUS	1
2022-08-26	Nord	CORONAVIRUS	2
2022-08-26	Süd	CORONAVIRUS	1
2022-08-26	Süd	CORONAVIRUS	2
2022-08-28	Süd	CORONAVIRUS	1
2022-08-29	Süd	CORONAVIRUS	2
2022-08-30	Nord	CORONAVIRUS	1
2022-08-30	Nord	CORONAVIRUS	1
2022-08-31	Nord	CORONAVIRUS	2
2022-09-01	Nord	CORONAVIRUS	1
2022-09-02	Nord	CORONAVIRUS	1
2022-09-02	Süd	CORONAVIRUS	1
2022-09-05	Süd	CORONAVIRUS	2
2022-09-08	Süd	CORONAVIRUS	1
2022-09-09	Nord	CORONAVIRUS	1
2022-09-13	Nord	CORONAVIRUS	1
2022-09-13	Nord	CORONAVIRUS	1
2022-09-13	Süd	CORONAVIRUS	2
2022-09-20	Süd	CORONAVIRUS	1
2022-09-21	Nord	CORONAVIRUS	1
2022-09-22	Nord	CORONAVIRUS	1
2022-09-26	Nord	CORONAVIRUS	1
2022-09-28	Nord	CORONAVIRUS	2
2022-09-28	Nord	CORONAVIRUS	1
2022-09-30	Nord	CORONAVIRUS	2
2022-10-05	Süd	CORONAVIRUS	1
2022-10-06	Nord	CORONAVIRUS	1
2022-10-06	Süd	CORONAVIRUS	1
2022-10-13	Nord	CORONAVIRUS	1
2022-10-16	Süd	CORONAVIRUS	1
2022-10-17	Nord	CORONAVIRUS	2
2022-10-17	Nord	CORONAVIRUS	1
2022-10-17	Süd	CORONAVIRUS	1
2022-10-18	Nord	CORONAVIRUS	1
2022-10-18	Süd	CORONAVIRUS	1
2022-10-19	Nord	CORONAVIRUS	1
2022-10-20	Nord	CORONAVIRUS	1
2022-10-20	Süd	CORONAVIRUS	1
2022-10-23	Nord	CORONAVIRUS	1
2022-10-24	Süd	CORONAVIRUS	1
2022-10-25	Süd	CORONAVIRUS	2
2022-10-26	Süd	CORONAVIRUS	2
2022-10-27	Nord	CORONAVIRUS	1
2022-10-28	Nord	CORONAVIRUS	2
2022-10-31	Nord	CORONAVIRUS	1
2022-10-31	Süd	CORONAVIRUS	1
2022-11-02	Nord	CORONAVIRUS	3
2022-11-02	Süd	CORONAVIRUS	1
2022-11-03	Nord	CORONAVIRUS	2
2022-11-03	Nord	CORONAVIRUS	1
2022-11-03	Süd	CORONAVIRUS	1
2022-11-04	Nord	CORONAVIRUS	2
2022-11-04	Süd	CORONAVIRUS	1
2022-11-06	Nord	CORONAVIRUS	1
2022-11-06	Nord	CORONAVIRUS	1
2022-11-07	Nord	CORONAVIRUS	1
2022-11-08	Nord	CORONAVIRUS	1
2022-11-08	Nord	CORONAVIRUS	1
2022-11-09	Nord	CORONAVIRUS	1
2022-11-11	Süd	CORONAVIRUS	1
2022-11-12	Süd	CORONAVIRUS	1
2022-11-14	Nord	CORONAVIRUS	1
2022-11-15	Nord	CORONAVIRUS	2
2022-11-16	Nord	CORONAVIRUS	1
2022-11-18	Nord	CORONAVIRUS	1
2022-11-19	Nord	CORONAVIRUS	1
2022-11-21	Nord	CORONAVIRUS	1
2022-11-22	Nord	CORONAVIRUS	2
2022-11-23	Nord	CORONAVIRUS	1
2022-11-24	Nord	CORONAVIRUS	1
2022-11-25	Nord	CORONAVIRUS	1
2022-11-25	Nord	CORONAVIRUS	1
2022-11-28	Nord	CORONAVIRUS	1
2022-11-29	Nord	CORONAVIRUS	1
2022-11-30	Nord	CORONAVIRUS	1
2022-12-01	Süd	CORONAVIRUS	2
2022-12-05	Süd	CORONAVIRUS	1
2022-12-05	Süd	CORONAVIRUS	1
2022-12-06	Süd	CORONAVIRUS	1
2022-12-08	Nord	CORONAVIRUS	1
2022-12-09	Nord	CORONAVIRUS	2
2022-12-10	Nord	CORONAVIRUS	1
2022-12-12	Nord	CORONAVIRUS	1
2022-12-12	Süd	CORONAVIRUS	1
2022-12-12	Süd	CORONAVIRUS	1
2022-12-13	Nord	CORONAVIRUS	1
2022-12-13	Nord	CORONAVIRUS	1
2022-12-14	Nord	CORONAVIRUS	1
2022-12-15	Süd	CORONAVIRUS	1
2022-12-24	Nord	CORONAVIRUS	1
2023-01-06	Nord	CORONAVIRUS	1
2023-01-09	Nord	CORONAVIRUS	1
2023-01-11	Süd	CORONAVIRUS	1
2023-01-17	Süd	CORONAVIRUS	1
2023-01-26	Nord	CORONAVIRUS	1
2023-01-26	Süd	CORONAVIRUS	1
2023-01-27	Süd	CORONAVIRUS	1
2023-01-30	Nord	CORONAVIRUS	1
2023-02-01	Süd	CORONAVIRUS	3
2023-02-03	Süd	CORONAVIRUS	2
2023-02-12	Nord	CORONAVIRUS	1
2023-02-22	Nord	CORONAVIRUS	1
2022-03-01	Süd	CORONAVIRUS	2
2022-03-02	Nord	CORONAVIRUS	3
2022-03-03	Nord	CORONAVIRUS	5
2022-03-03	Süd	CORONAVIRUS	2
2022-03-04	Nord	CORONAVIRUS	3
2022-03-04	Süd	CORONAVIRUS	5
2022-03-05	Nord	CORONAVIRUS	1
2022-03-05	Nord	CORONAVIRUS	4
2022-03-05	Süd	CORONAVIRUS	2
2022-03-07	Nord	CORONAVIRUS	5
2022-03-07	Süd	CORONAVIRUS	8
2022-03-08	Nord	CORONAVIRUS	8
2022-03-08	Nord	CORONAVIRUS	1
2022-03-08	Süd	CORONAVIRUS	6
2022-03-09	Nord	CORONAVIRUS	3
2022-03-09	Süd	CORONAVIRUS	2
2022-03-10	Nord	CORONAVIRUS	4
2022-03-10	Süd	CORONAVIRUS	5
2022-03-11	Nord	CORONAVIRUS	3
2022-03-11	Süd	CORONAVIRUS	3
2022-03-12	Nord	CORONAVIRUS	2
2022-03-12	Süd	CORONAVIRUS	2
2022-03-13	Nord	CORONAVIRUS	1
2022-03-13	Süd	CORONAVIRUS	1
2022-03-14	Nord	CORONAVIRUS	4
2022-03-14	Süd	CORONAVIRUS	4
2022-03-15	Nord	CORONAVIRUS	9
2022-03-15	Süd	CORONAVIRUS	1
2022-03-16	Nord	CORONAVIRUS	1
2022-03-16	Süd	CORONAVIRUS	5
2022-03-17	Nord	CORONAVIRUS	6
2022-03-17	Süd	CORONAVIRUS	3
2022-03-18	Nord	CORONAVIRUS	7
2022-03-18	Süd	CORONAVIRUS	3
2022-03-19	Nord	CORONAVIRUS	3
2022-03-20	Nord	CORONAVIRUS	1
2022-03-21	Nord	CORONAVIRUS	1
2022-03-21	Nord	CORONAVIRUS	5
2022-03-21	Süd	CORONAVIRUS	2
2022-03-21	Süd	CORONAVIRUS	1
2022-03-22	Nord	CORONAVIRUS	2
2022-03-22	Nord	CORONAVIRUS	2
2022-03-22	Süd	CORONAVIRUS	1
2022-03-22	Süd	CORONAVIRUS	1
2022-03-22	Süd	CORONAVIRUS	1
2022-03-23	Nord	CORONAVIRUS	1
2022-03-23	Nord	CORONAVIRUS	2
2022-03-23	Süd	CORONAVIRUS	2
2022-03-24	Nord	CORONAVIRUS	3
2022-03-24	Nord	CORONAVIRUS	1
2022-03-24	Süd	CORONAVIRUS	2
2022-03-24	Süd	CORONAVIRUS	2
2022-03-25	Nord	CORONAVIRUS	2
2022-03-25	Nord	CORONAVIRUS	3
2022-03-25	Süd	CORONAVIRUS	1
2022-03-26	Nord	CORONAVIRUS	2
2022-03-26	Nord	CORONAVIRUS	1
2022-03-26	Süd	CORONAVIRUS	1
2022-03-28	Nord	CORONAVIRUS	1
2022-03-28	Süd	CORONAVIRUS	1
2022-03-29	Nord	CORONAVIRUS	1
2022-03-29	Nord	CORONAVIRUS	1
2022-03-30	Nord	CORONAVIRUS	1
2022-03-30	Süd	CORONAVIRUS	1
2022-03-31	Nord	CORONAVIRUS	1
2022-03-31	Nord	CORONAVIRUS	1
2022-03-31	Süd	CORONAVIRUS	2
2022-04-01	Süd	CORONAVIRUS	1
2022-04-02	Nord	CORONAVIRUS	1
2022-04-02	Nord	CORONAVIRUS	1
2022-04-04	Nord	CORONAVIRUS	3
2022-04-04	Nord	CORONAVIRUS	1
2022-04-05	Süd	CORONAVIRUS	1
2022-04-06	Süd	CORONAVIRUS	1
2022-04-07	Nord	CORONAVIRUS	1
2022-04-07	Süd	CORONAVIRUS	2
2022-04-09	Süd	CORONAVIRUS	1
2022-04-11	Nord	CORONAVIRUS	2
2022-04-11	Nord	CORONAVIRUS	1
2022-04-12	Nord	CORONAVIRUS	1
2022-04-13	Nord	CORONAVIRUS	1
2022-04-13	Nord	CORONAVIRUS	1
2022-04-13	Süd	CORONAVIRUS	1
2022-04-13	Süd	CORONAVIRUS	1
2022-04-14	Nord	CORONAVIRUS	1
2022-04-14	Nord	CORONAVIRUS	2
2022-04-16	Nord	CORONAVIRUS	1
2022-04-16	Süd	CORONAVIRUS	1
2022-04-22	Süd	CORONAVIRUS	1
2022-04-25	Nord	CORONAVIRUS	2
2022-04-26	Nord	CORONAVIRUS	1
2022-04-26	Nord	CORONAVIRUS	1
2022-04-27	Nord	CORONAVIRUS	1
2022-04-27	Nord	CORONAVIRUS	1
2022-04-28	Nord	CORONAVIRUS	1
2022-04-29	Süd	CORONAVIRUS	1
2022-05-02	Süd	CORONAVIRUS	2
2022-05-04	Nord	CORONAVIRUS	1
2022-05-04	Süd	CORONAVIRUS	1
2022-05-05	Süd	CORONAVIRUS	1
2022-05-10	Nord	CORONAVIRUS	1
2022-05-10	Süd	CORONAVIRUS	1
2022-05-11	Nord	CORONAVIRUS	2
2022-05-11	Nord	CORONAVIRUS	1
2022-05-11	Süd	CORONAVIRUS	2
2022-05-12	Nord	CORONAVIRUS	1
2022-05-13	Nord	CORONAVIRUS	1
2022-05-13	Nord	CORONAVIRUS	2
2022-05-18	Nord	CORONAVIRUS	1
2022-05-23	Nord	CORONAVIRUS	1
2022-05-28	Nord	CORONAVIRUS	1
2022-05-30	Nord	CORONAVIRUS	2
2022-06-01	Nord	CORONAVIRUS	1
2022-06-03	Süd	CORONAVIRUS	1
2022-06-03	Süd	CORONAVIRUS	1
2022-06-05	Nord	CORONAVIRUS	1
2022-06-07	Süd	CORONAVIRUS	2
2022-06-08	Nord	CORONAVIRUS	1
2022-06-08	Süd	CORONAVIRUS	2
2022-06-09	Nord	CORONAVIRUS	2
2022-06-13	Nord	CORONAVIRUS	1
2022-06-14	Nord	CORONAVIRUS	3
2022-06-14	Nord	CORONAVIRUS	2
2022-06-14	Süd	CORONAVIRUS	3
2022-06-14	Süd	CORONAVIRUS	2
2022-06-15	Nord	CORONAVIRUS	2
2022-06-17	Nord	CORONAVIRUS	2
2022-06-17	Nord	CORONAVIRUS	1
2022-06-20	Nord	CORONAVIRUS	1
2022-06-20	Nord	CORONAVIRUS	1
2022-06-20	Süd	CORONAVIRUS	1
2022-06-21	Nord	CORONAVIRUS	1
2022-06-21	Nord	CORONAVIRUS	2
2022-06-21	Süd	CORONAVIRUS	1
2022-06-22	Nord	CORONAVIRUS	4
2022-06-22	Süd	CORONAVIRUS	1
2022-06-23	Nord	CORONAVIRUS	1
2022-06-23	Nord	CORONAVIRUS	2
2022-06-23	Süd	CORONAVIRUS	1
2022-06-23	Süd	CORONAVIRUS	1
2022-06-28	Nord	CORONAVIRUS	1
2022-06-29	Nord	CORONAVIRUS	1
2022-06-29	Süd	CORONAVIRUS	1
2022-06-30	Nord	CORONAVIRUS	1
2022-06-30	Süd	CORONAVIRUS	1
2022-07-01	Nord	CORONAVIRUS	1
2022-07-04	Nord	CORONAVIRUS	2
2022-07-04	Süd	CORONAVIRUS	1
2022-07-05	Nord	CORONAVIRUS	1
2022-07-06	Nord	CORONAVIRUS	2
2022-07-07	Nord	CORONAVIRUS	2
2022-07-11	Nord	CORONAVIRUS	1
2022-07-13	Süd	CORONAVIRUS	1
2022-07-14	Süd	CORONAVIRUS	1
2022-07-15	Nord	CORONAVIRUS	1
2022-07-15	Süd	CORONAVIRUS	1
2022-07-16	Nord	CORONAVIRUS	1
2022-07-18	Nord	CORONAVIRUS	1
2022-07-20	Süd	CORONAVIRUS	1
2022-07-22	Nord	CORONAVIRUS	1
2022-07-22	Süd	CORONAVIRUS	1
2022-07-24	Süd	CORONAVIRUS	1
2022-07-25	Nord	CORONAVIRUS	1
2022-07-25	Süd	CORONAVIRUS	1
2022-07-26	Nord	CORONAVIRUS	1
2022-07-31	Süd	CORONAVIRUS	1
2022-08-01	Nord	CORONAVIRUS	2
2022-08-01	Süd	CORONAVIRUS	1
2022-08-02	Nord	CORONAVIRUS	1
2022-08-02	Nord	CORONAVIRUS	1
2022-08-03	Nord	CORONAVIRUS	1
2022-08-03	Süd	CORONAVIRUS	2
2022-08-04	Nord	CORONAVIRUS	1
2022-08-06	Süd	CORONAVIRUS	1
2022-08-08	Nord	CORONAVIRUS	1
2022-08-08	Nord	CORONAVIRUS	2
2022-08-08	Süd	CORONAVIRUS	1
2022-08-08	Süd	CORONAVIRUS	1
2022-08-10	Nord	CORONAVIRUS	1
2022-08-10	Süd	CORONAVIRUS	2
2022-08-10	Süd	CORONAVIRUS	1
2022-08-11	Süd	CORONAVIRUS	1
2022-08-12	Nord	CORONAVIRUS	1
2022-08-13	Nord	CORONAVIRUS	1
2022-08-15	Nord	CORONAVIRUS	1
2022-08-16	Nord	CORONAVIRUS	1
2022-08-17	Nord	CORONAVIRUS	2
2022-08-17	Nord	CORONAVIRUS	1
2022-08-18	Nord	CORONAVIRUS	1
2022-08-18	Süd	CORONAVIRUS	2
2022-08-19	Nord	CORONAVIRUS	1
2022-08-19	Süd	CORONAVIRUS	1
2022-08-19	Süd	CORONAVIRUS	1
2022-08-24	Süd	CORONAVIRUS	1
2022-08-25	Nord	CORONAVIRUS	1
2022-08-26	Nord	CORONAVIRUS	1
2022-08-26	Süd	CORONAVIRUS	1
2022-08-26	Süd	CORONAVIRUS	2
2022-08-28	Süd	CORONAVIRUS	1
2022-08-30	Nord	CORONAVIRUS	1
2022-08-30	Süd	CORONAVIRUS	1
2022-08-30	Süd	CORONAVIRUS	1
2022-08-31	Süd	CORONAVIRUS	1
2022-09-01	Süd	CORONAVIRUS	1
2022-09-02	Nord	CORONAVIRUS	2
2022-09-05	Süd	CORONAVIRUS	1
2022-09-06	Nord	CORONAVIRUS	1
2022-09-06	Süd	CORONAVIRUS	2
2022-09-07	Nord	CORONAVIRUS	1
2022-09-07	Süd	CORONAVIRUS	2
2022-09-09	Süd	CORONAVIRUS	1
2022-09-15	Nord	CORONAVIRUS	2
2022-09-20	Süd	CORONAVIRUS	1
2022-09-22	Süd	CORONAVIRUS	1
2022-09-23	Nord	CORONAVIRUS	1
2022-09-28	Süd	CORONAVIRUS	1
2022-09-29	Nord	CORONAVIRUS	2
2022-10-05	Nord	CORONAVIRUS	1
2022-10-05	Nord	CORONAVIRUS	2
2022-10-06	Nord	CORONAVIRUS	1
2022-10-07	Süd	CORONAVIRUS	2
2022-10-08	Nord	CORONAVIRUS	1
2022-10-10	Süd	CORONAVIRUS	1
2022-10-11	Nord	CORONAVIRUS	1
2022-10-17	Nord	CORONAVIRUS	2
2022-10-18	Nord	CORONAVIRUS	1
2022-10-19	Nord	CORONAVIRUS	2
2022-10-22	Süd	CORONAVIRUS	1
2022-10-24	Nord	CORONAVIRUS	2
2022-10-26	Nord	CORONAVIRUS	1
2022-10-27	Nord	CORONAVIRUS	1
2022-10-28	Nord	CORONAVIRUS	1
2022-10-29	Süd	CORONAVIRUS	1
2022-10-31	Nord	CORONAVIRUS	2
2022-11-02	Nord	CORONAVIRUS	1
2022-11-03	Nord	CORONAVIRUS	1
2022-11-04	Nord	CORONAVIRUS	1
2022-11-06	Nord	CORONAVIRUS	1
2022-11-07	Süd	CORONAVIRUS	1
2022-11-08	Nord	CORONAVIRUS	1
2022-11-10	Nord	CORONAVIRUS	1
2022-11-14	Nord	CORONAVIRUS	1
2022-11-14	Süd	CORONAVIRUS	1
2022-11-17	Nord	CORONAVIRUS	1
2022-11-23	Nord	CORONAVIRUS	1
2022-11-23	Süd	CORONAVIRUS	1
2022-11-24	Nord	CORONAVIRUS	3
2022-11-24	Süd	CORONAVIRUS	1
2022-11-27	Nord	CORONAVIRUS	1
2022-11-28	Süd	CORONAVIRUS	3
2022-11-30	Nord	CORONAVIRUS	1
2022-12-01	Süd	CORONAVIRUS	2
2022-12-08	Süd	CORONAVIRUS	1
2022-12-13	Nord	CORONAVIRUS	2
2022-12-14	Nord	CORONAVIRUS	1
2022-12-16	Süd	CORONAVIRUS	1
2022-12-17	Nord	CORONAVIRUS	1
2022-12-20	Nord	CORONAVIRUS	1
2022-12-21	Nord	CORONAVIRUS	1
2022-12-21	Süd	CORONAVIRUS	1
2022-12-24	Nord	CORONAVIRUS	1
2022-12-30	Nord	CORONAVIRUS	1
2023-01-09	Nord	CORONAVIRUS	1
2023-01-16	Süd	CORONAVIRUS	1
2023-01-23	Süd	CORONAVIRUS	1
2023-01-24	Nord	CORONAVIRUS	1
2023-01-24	Süd	CORONAVIRUS	1
2023-01-24	Süd	CORONAVIRUS	1
2023-01-26	Nord	CORONAVIRUS	1
2023-02-01	Süd	CORONAVIRUS	1
2023-02-05	Süd	CORONAVIRUS	1
2023-02-08	Nord	CORONAVIRUS	1
2023-02-27	Süd	CORONAVIRUS	1
2022-03-01	Nord	CORONAVIRUS	1
2022-03-01	Süd	CORONAVIRUS	2
2022-03-02	Nord	CORONAVIRUS	3
2022-03-03	Nord	CORONAVIRUS	4
2022-03-03	Süd	CORONAVIRUS	7
2022-03-04	Nord	CORONAVIRUS	6
2022-03-04	Süd	CORONAVIRUS	4
2022-03-04	Süd	CORONAVIRUS	2
2022-03-05	Nord	CORONAVIRUS	5
2022-03-05	Süd	CORONAVIRUS	4
2022-03-06	Süd	CORONAVIRUS	3
2022-03-07	Nord	CORONAVIRUS	4
2022-03-07	Süd	CORONAVIRUS	5
2022-03-08	Nord	CORONAVIRUS	6
2022-03-08	Süd	CORONAVIRUS	6
2022-03-09	Nord	CORONAVIRUS	7
2022-03-09	Süd	CORONAVIRUS	7
2022-03-10	Nord	CORONAVIRUS	6
2022-03-10	Süd	CORONAVIRUS	2
2022-03-11	Nord	CORONAVIRUS	5
2022-03-11	Süd	CORONAVIRUS	9
2022-03-12	Nord	CORONAVIRUS	7
2022-03-12	Süd	CORONAVIRUS	3
2022-03-13	Nord	CORONAVIRUS	3
2022-03-14	Nord	CORONAVIRUS	2
2022-03-14	Süd	CORONAVIRUS	5
2022-03-15	Nord	CORONAVIRUS	2
2022-03-15	Süd	CORONAVIRUS	2
2022-03-16	Nord	CORONAVIRUS	4
2022-03-16	Süd	CORONAVIRUS	4
2022-03-17	Nord	CORONAVIRUS	6
2022-03-17	Süd	CORONAVIRUS	6
2022-03-18	Nord	CORONAVIRUS	3
2022-03-18	Süd	CORONAVIRUS	12
2022-03-19	Nord	CORONAVIRUS	1
2022-03-19	Nord	CORONAVIRUS	1
2022-03-19	Süd	CORONAVIRUS	1
2022-03-21	Nord	CORONAVIRUS	1
2022-03-21	Nord	CORONAVIRUS	1
2022-03-21	Nord	CORONAVIRUS	2
2022-03-21	Süd	CORONAVIRUS	3
2022-03-21	Süd	CORONAVIRUS	1
2022-03-22	Nord	CORONAVIRUS	2
2022-03-22	Nord	CORONAVIRUS	1
2022-03-22	Süd	CORONAVIRUS	1
2022-03-22	Süd	CORONAVIRUS	2
2022-03-23	Nord	CORONAVIRUS	1
2022-03-23	Nord	CORONAVIRUS	1
2022-03-23	Süd	CORONAVIRUS	2
2022-03-23	Süd	CORONAVIRUS	2
2022-03-24	Nord	CORONAVIRUS	1
2022-03-24	Süd	CORONAVIRUS	2
2022-03-24	Süd	CORONAVIRUS	1
2022-03-24	Süd	CORONAVIRUS	1
2022-03-25	Nord	CORONAVIRUS	2
2022-03-25	Süd	CORONAVIRUS	2
2022-03-26	Nord	CORONAVIRUS	1
2022-03-26	Nord	CORONAVIRUS	1
2022-03-28	Süd	CORONAVIRUS	1
2022-03-29	Nord	CORONAVIRUS	4
2022-03-29	Nord	CORONAVIRUS	1
2022-03-29	Süd	CORONAVIRUS	1
2022-03-30	Nord	CORONAVIRUS	2
2022-03-30	Süd	CORONAVIRUS	1
2022-03-30	Süd	CORONAVIRUS	1
2022-04-01	Nord	CORONAVIRUS	2
2022-04-01	Süd	CORONAVIRUS	1
2022-04-02	Nord	CORONAVIRUS	1
2022-04-02	Süd	CORONAVIRUS	1
2022-04-04	Nord	CORONAVIRUS	1
2022-04-04	Nord	CORONAVIRUS	2
2022-04-04	Süd	CORONAVIRUS	1
2022-04-05	Nord	CORONAVIRUS	4
2022-04-06	Nord	CORONAVIRUS	1
2022-04-06	Nord	CORONAVIRUS	1
2022-04-07	Nord	CORONAVIRUS	1
2022-04-08	Süd	CORONAVIRUS	1
2022-04-09	Süd	CORONAVIRUS	1
2022-04-11	Nord	CORONAVIRUS	1
2022-04-11	Süd	CORONAVIRUS	1
2022-04-12	Nord	CORONAVIRUS	2
2022-04-13	Nord	CORONAVIRUS	1
2022-04-13	Nord	CORONAVIRUS	1
2022-04-13	Süd	CORONAVIRUS	2
2022-04-13	Süd	CORONAVIRUS	1
2022-04-14	Nord	CORONAVIRUS	1
2022-04-14	Nord	CORONAVIRUS	1
2022-04-14	Süd	CORONAVIRUS	2
2022-04-16	Nord	CORONAVIRUS	2
2022-04-16	Nord	CORONAVIRUS	2
2022-04-17	Nord	CORONAVIRUS	1
2022-04-18	Nord	CORONAVIRUS	1
2022-04-18	Nord	CORONAVIRUS	2
2022-04-18	Süd	CORONAVIRUS	1
2022-04-19	Nord	CORONAVIRUS	1
2022-04-19	Nord	CORONAVIRUS	1
2022-04-20	Süd	CORONAVIRUS	1
2022-04-20	Süd	CORONAVIRUS	1
2022-04-21	Nord	CORONAVIRUS	1
2022-04-22	Süd	CORONAVIRUS	1
2022-04-23	Nord	CORONAVIRUS	1
2022-04-23	Süd	CORONAVIRUS	1
2022-04-23	Süd	CORONAVIRUS	1
2022-04-25	Nord	CORONAVIRUS	1
2022-04-26	Nord	CORONAVIRUS	1
2022-04-28	Nord	CORONAVIRUS	1
2022-04-30	Süd	CORONAVIRUS	1
2022-05-02	Süd	CORONAVIRUS	1
2022-05-03	Nord	CORONAVIRUS	1
2022-05-06	Nord	CORONAVIRUS	1
2022-05-06	Süd	CORONAVIRUS	1
2022-05-06	Süd	CORONAVIRUS	1
2022-05-08	Nord	CORONAVIRUS	1
2022-05-10	Nord	CORONAVIRUS	1
2022-05-10	Süd	CORONAVIRUS	1
2022-05-11	Nord	CORONAVIRUS	2
2022-05-12	Nord	CORONAVIRUS	1
2022-05-12	Süd	CORONAVIRUS	1
2022-05-12	Süd	CORONAVIRUS	1
2022-05-13	Süd	CORONAVIRUS	3
2022-05-14	Nord	CORONAVIRUS	1
2022-05-14	Süd	CORONAVIRUS	1
2022-05-17	Süd	CORONAVIRUS	2
2022-05-18	Nord	CORONAVIRUS	1
2022-05-20	Nord	CORONAVIRUS	1
2022-05-20	Süd	CORONAVIRUS	1
2022-05-20	Süd	CORONAVIRUS	1
2022-05-25	Nord	CORONAVIRUS	1
2022-05-25	Süd	CORONAVIRUS	2
2022-05-27	Nord	CORONAVIRUS	1
2022-05-27	Nord	CORONAVIRUS	1
2022-06-01	Nord	CORONAVIRUS	1
2022-06-02	Süd	CORONAVIRUS	1
2022-06-07	Nord	CORONAVIRUS	1
2022-06-07	Süd	CORONAVIRUS	1
2022-06-08	Süd	CORONAVIRUS	1
2022-06-09	Nord	CORONAVIRUS	1
2022-06-09	Süd	CORONAVIRUS	1
2022-06-10	Nord	CORONAVIRUS	2
2022-06-10	Nord	CORONAVIRUS	1
2022-06-12	Süd	CORONAVIRUS	1
2022-06-13	Nord	CORONAVIRUS	1
2022-06-13	Süd	CORONAVIRUS	1
2022-06-13	Süd	CORONAVIRUS	1
2022-06-14	Nord	CORONAVIRUS	3
2022-06-14	Süd	CORONAVIRUS	1
2022-06-17	Nord	CORONAVIRUS	1
2022-06-17	Süd	CORONAVIRUS	1
2022-06-20	Nord	CORONAVIRUS	2
2022-06-21	Nord	CORONAVIRUS	3
2022-06-21	Süd	CORONAVIRUS	1
2022-06-22	Nord	CORONAVIRUS	1
2022-06-22	Süd	CORONAVIRUS	3
2022-06-22	Süd	CORONAVIRUS	1
2022-06-23	Nord	CORONAVIRUS	1
2022-06-23	Süd	CORONAVIRUS	1
2022-06-23	Süd	CORONAVIRUS	1
2022-06-24	Süd	CORONAVIRUS	1
2022-06-27	Nord	CORONAVIRUS	1
2022-06-27	Süd	CORONAVIRUS	1
2022-06-27	Süd	CORONAVIRUS	1
2022-06-28	Nord	CORONAVIRUS	2
2022-06-28	Süd	CORONAVIRUS	2
2022-06-29	Nord	CORONAVIRUS	1
2022-06-29	Nord	CORONAVIRUS	1
2022-06-29	Süd	CORONAVIRUS	1
2022-06-29	Süd	CORONAVIRUS	1
2022-06-30	Nord	CORONAVIRUS	2
2022-06-30	Süd	CORONAVIRUS	2
2022-07-01	Süd	CORONAVIRUS	1
2022-07-04	Süd	CORONAVIRUS	2
2022-07-05	Süd	CORONAVIRUS	1
2022-07-06	Nord	CORONAVIRUS	2
2022-07-07	Süd	CORONAVIRUS	1
2022-07-08	Nord	CORONAVIRUS	1
2022-07-08	Süd	CORONAVIRUS	1
2022-07-12	Nord	CORONAVIRUS	1
2022-07-12	Nord	CORONAVIRUS	1
2022-07-13	Nord	CORONAVIRUS	1
2022-07-13	Nord	CORONAVIRUS	2
2022-07-15	Süd	CORONAVIRUS	1
2022-07-17	Nord	CORONAVIRUS	1
2022-07-19	Nord	CORONAVIRUS	2
2022-07-19	Süd	CORONAVIRUS	1
2022-07-20	Nord	CORONAVIRUS	1
2022-07-20	Nord	CORONAVIRUS	1
2022-07-20	Süd	CORONAVIRUS	1
2022-07-21	Nord	CORONAVIRUS	1
2022-07-21	Nord	CORONAVIRUS	1
2022-07-21	Süd	CORONAVIRUS	1
2022-07-24	Nord	CORONAVIRUS	1
2022-07-25	Nord	CORONAVIRUS	1
2022-07-25	Süd	CORONAVIRUS	1
2022-07-27	Nord	CORONAVIRUS	1
2022-08-01	Nord	CORONAVIRUS	1
2022-08-01	Süd	CORONAVIRUS	1
2022-08-01	Süd	CORONAVIRUS	1
2022-08-02	Nord	CORONAVIRUS	2
2022-08-04	Nord	CORONAVIRUS	1
2022-08-04	Nord	CORONAVIRUS	1
2022-08-04	Süd	CORONAVIRUS	1
2022-08-08	Nord	CORONAVIRUS	1
2022-08-09	Nord	CORONAVIRUS	1
2022-08-09	Nord	CORONAVIRUS	1
2022-08-09	Süd	CORONAVIRUS	1
2022-08-10	Nord	CORONAVIRUS	2
2022-08-10	Süd	CORONAVIRUS	3
2022-08-10	Süd	CORONAVIRUS	2
2022-08-11	Nord	CORONAVIRUS	1
2022-08-11	Nord	CORONAVIRUS	1
2022-08-11	Süd	CORONAVIRUS	1
2022-08-12	Nord	CORONAVIRUS	1
2022-08-12	Süd	CORONAVIRUS	1
2022-08-15	Nord	CORONAVIRUS	1
2022-08-15	Nord	CORONAVIRUS	1
2022-08-17	Nord	CORONAVIRUS	1
2022-08-19	Nord	CORONAVIRUS	1
2022-08-19	Süd	CORONAVIRUS	1
2022-08-22	Nord	CORONAVIRUS	1
2022-08-22	Nord	CORONAVIRUS	2
2022-08-23	Nord	CORONAVIRUS	3
2022-08-23	Süd	CORONAVIRUS	1
2022-08-24	Süd	CORONAVIRUS	1
2022-08-25	Nord	CORONAVIRUS	1
2022-08-25	Nord	CORONAVIRUS	1
2022-08-26	Süd	CORONAVIRUS	1
2022-08-26	Süd	CORONAVIRUS	1
2022-08-28	Nord	CORONAVIRUS	1
2022-08-29	Nord	CORONAVIRUS	1
2022-08-29	Süd	CORONAVIRUS	1
2022-08-30	Nord	CORONAVIRUS	1
2022-09-02	Süd	CORONAVIRUS	1
2022-09-07	Süd	CORONAVIRUS	1
2022-09-09	Nord	CORONAVIRUS	2
2022-09-13	Nord	CORONAVIRUS	1
2022-09-15	Nord	CORONAVIRUS	1
2022-09-19	Nord	CORONAVIRUS	1
2022-09-19	Süd	CORONAVIRUS	1
2022-09-26	Nord	CORONAVIRUS	1
2022-09-26	Süd	CORONAVIRUS	1
2022-09-30	Nord	CORONAVIRUS	1
2022-10-05	Nord	CORONAVIRUS	1
2022-10-06	Nord	CORONAVIRUS	2
2022-10-06	Süd	CORONAVIRUS	1
2022-10-07	Nord	CORONAVIRUS	1
2022-10-07	Süd	CORONAVIRUS	1
2022-10-10	Nord	CORONAVIRUS	1
2022-10-11	Nord	CORONAVIRUS	2
2022-10-12	Nord	CORONAVIRUS	1
2022-10-12	Süd	CORONAVIRUS	1
2022-10-13	Süd	CORONAVIRUS	1
2022-10-14	Süd	CORONAVIRUS	1
2022-10-14	Süd	CORONAVIRUS	1
2022-10-17	Süd	CORONAVIRUS	2
2022-10-17	Süd	CORONAVIRUS	1
2022-10-18	Nord	CORONAVIRUS	1
2022-10-18	Süd	CORONAVIRUS	1
2022-10-20	Nord	CORONAVIRUS	1
2022-10-20	Süd	CORONAVIRUS	1
2022-10-20	Süd	CORONAVIRUS	2
2022-10-24	Süd	CORONAVIRUS	1
2022-10-25	Nord	CORONAVIRUS	1
2022-10-25	Süd	CORONAVIRUS	1
2022-10-26	Nord	CORONAVIRUS	1
2022-10-27	Nord	CORONAVIRUS	1
2022-10-28	Nord	CORONAVIRUS	1
2022-10-29	Süd	CORONAVIRUS	1
2022-10-31	Nord	CORONAVIRUS	1
2022-11-01	Süd	CORONAVIRUS	1
2022-11-02	Nord	CORONAVIRUS	2
2022-11-02	Süd	CORONAVIRUS	1
2022-11-03	Nord	CORONAVIRUS	1
2022-11-03	Nord	CORONAVIRUS	1
2022-11-08	Nord	CORONAVIRUS	2
2022-11-08	Süd	CORONAVIRUS	1
2022-11-09	Nord	CORONAVIRUS	1
2022-11-11	Süd	CORONAVIRUS	1
2022-11-15	Nord	CORONAVIRUS	1
2022-11-17	Nord	CORONAVIRUS	1
2022-11-17	Nord	CORONAVIRUS	1
2022-11-19	Süd	CORONAVIRUS	1
2022-11-21	Nord	CORONAVIRUS	1
2022-11-21	Süd	CORONAVIRUS	1
2022-11-22	Nord	CORONAVIRUS	1
2022-11-25	Nord	CORONAVIRUS	1
2022-11-28	Nord	CORONAVIRUS	1
2022-12-01	Nord	CORONAVIRUS	1
2022-12-10	Süd	CORONAVIRUS	1
2022-12-14	Nord	CORONAVIRUS	1
2022-12-14	Süd	CORONAVIRUS	1
2022-12-20	Süd	CORONAVIRUS	1
2022-12-21	Süd	CORONAVIRUS	1
2022-12-22	Nord	CORONAVIRUS	1
2022-12-27	Süd	CORONAVIRUS	1
2023-01-01	Nord	CORONAVIRUS	1
2023-01-08	Süd	CORONAVIRUS	1
2023-01-11	Süd	CORONAVIRUS	1
2023-01-12	Nord	CORONAVIRUS	1
2023-01-12	Nord	CORONAVIRUS	1
2023-01-16	Süd	CORONAVIRUS	1
2023-01-18	Nord	CORONAVIRUS	1
2023-01-27	Süd	CORONAVIRUS	1
2023-01-31	Nord	CORONAVIRUS	1
2023-02-01	Nord	CORONAVIRUS	1
2023-02-07	Süd	CORONAVIRUS	1
2023-02-13	Süd	CORONAVIRUS	1
2023-02-22	Süd	CORONAVIRUS	1
2023-02-23	Süd	CORONAVIRUS	1
2023-02-24	Nord	CORONAVIRUS	1
2022-03-01	Nord	CORONAVIRUS	1
2022-03-01	Nord	CORONAVIRUS	2
2022-03-01	Süd	CORONAVIRUS	1
2022-03-02	Nord	CORONAVIRUS	1
2022-03-02	Nord	CORONAVIRUS	5
2022-03-02	Süd	CORONAVIRUS	4
2022-03-03	Nord	CORONAVIRUS	1
2022-03-03	Nord	CORONAVIRUS	5
2022-03-03	Süd	CORONAVIRUS	5
2022-03-04	Nord	CORONAVIRUS	6
2022-03-04	Süd	CORONAVIRUS	11
2022-03-05	Nord	CORONAVIRUS	6
2022-03-05	Süd	CORONAVIRUS	4
2022-03-06	Nord	CORONAVIRUS	1
2022-03-07	Nord	CORONAVIRUS	8
2022-03-07	Süd	CORONAVIRUS	4
2022-03-08	Nord	CORONAVIRUS	4
2022-03-08	Süd	CORONAVIRUS	1
2022-03-08	Süd	CORONAVIRUS	6
2022-03-09	Nord	CORONAVIRUS	3
2022-03-09	Süd	CORONAVIRUS	3
2022-03-10	Nord	CORONAVIRUS	4
2022-03-10	Süd	CORONAVIRUS	6
2022-03-11	Nord	CORONAVIRUS	4
2022-03-11	Süd	CORONAVIRUS	3
2022-03-12	Nord	CORONAVIRUS	3
2022-03-12	Süd	CORONAVIRUS	1
2022-03-14	Nord	CORONAVIRUS	2
2022-03-14	Süd	CORONAVIRUS	2
2022-03-15	Nord	CORONAVIRUS	3
2022-03-15	Süd	CORONAVIRUS	3
2022-03-16	Nord	CORONAVIRUS	3
2022-03-16	Süd	CORONAVIRUS	5
2022-03-17	Nord	CORONAVIRUS	5
2022-03-17	Nord	CORONAVIRUS	1
2022-03-17	Süd	CORONAVIRUS	4
2022-03-18	Nord	CORONAVIRUS	2
2022-03-18	Süd	CORONAVIRUS	1
2022-03-19	Nord	CORONAVIRUS	3
2022-03-19	Süd	CORONAVIRUS	1
2022-03-21	Nord	CORONAVIRUS	1
2022-03-21	Nord	CORONAVIRUS	3
2022-03-21	Süd	CORONAVIRUS	2
2022-03-21	Süd	CORONAVIRUS	2
2022-03-22	Nord	CORONAVIRUS	1
2022-03-22	Nord	CORONAVIRUS	2
2022-03-22	Süd	CORONAVIRUS	4
2022-03-22	Süd	CORONAVIRUS	1
2022-03-22	Süd	CORONAVIRUS	1
2022-03-23	Nord	CORONAVIRUS	1
2022-03-23	Nord	CORONAVIRUS	3
2022-03-23	Süd	CORONAVIRUS	2
2022-03-24	Nord	CORONAVIRUS	3
2022-03-24	Nord	CORONAVIRUS	2
2022-03-24	Süd	CORONAVIRUS	1
2022-03-25	Nord	CORONAVIRUS	1
2022-03-25	Nord	CORONAVIRUS	1
2022-03-25	Süd	CORONAVIRUS	1
2022-03-25	Süd	CORONAVIRUS	2
2022-03-26	Nord	CORONAVIRUS	1
2022-03-26	Süd	CORONAVIRUS	1
2022-03-26	Süd	CORONAVIRUS	1
2022-03-28	Nord	CORONAVIRUS	3
2022-03-28	Nord	CORONAVIRUS	1
2022-03-28	Süd	CORONAVIRUS	1
2022-03-28	Süd	CORONAVIRUS	1
2022-03-29	Nord	CORONAVIRUS	3
2022-03-29	Nord	CORONAVIRUS	1
2022-03-29	Süd	CORONAVIRUS	3
2022-03-30	Nord	CORONAVIRUS	1
2022-03-30	Nord	CORONAVIRUS	2
2022-03-30	Nord	CORONAVIRUS	2
2022-03-30	Süd	CORONAVIRUS	1
2022-03-31	Nord	CORONAVIRUS	2
2022-03-31	Nord	CORONAVIRUS	1
2022-04-01	Nord	CORONAVIRUS	1
2022-04-01	Nord	CORONAVIRUS	2
2022-04-02	Süd	CORONAVIRUS	1
2022-04-03	Süd	CORONAVIRUS	1
2022-04-04	Nord	CORONAVIRUS	1
2022-04-04	Nord	CORONAVIRUS	1
2022-04-04	Nord	CORONAVIRUS	1
2022-04-04	Süd	CORONAVIRUS	1
2022-04-04	Süd	CORONAVIRUS	1
2022-04-05	Nord	CORONAVIRUS	1
2022-04-05	Süd	CORONAVIRUS	2
2022-04-06	Süd	CORONAVIRUS	1
2022-04-07	Nord	CORONAVIRUS	1
2022-04-07	Süd	CORONAVIRUS	1
2022-04-08	Nord	CORONAVIRUS	1
2022-04-08	Nord	CORONAVIRUS	1
2022-04-08	Süd	CORONAVIRUS	1
2022-04-09	Nord	CORONAVIRUS	1
2022-04-09	Süd	CORONAVIRUS	1
2022-04-11	Süd	CORONAVIRUS	1
2022-04-12	Nord	CORONAVIRUS	1
2022-04-12	Süd	CORONAVIRUS	2
2022-04-13	Nord	CORONAVIRUS	2
2022-04-13	Nord	CORONAVIRUS	2
2022-04-13	Süd	CORONAVIRUS	2
2022-04-13	Süd	CORONAVIRUS	1
2022-04-14	Nord	CORONAVIRUS	2
2022-04-14	Süd	CORONAVIRUS	1
2022-04-14	Süd	CORONAVIRUS	1
2022-04-15	Süd	CORONAVIRUS	1
2022-04-16	Nord	CORONAVIRUS	2
2022-04-19	Nord	CORONAVIRUS	1
2022-04-19	Süd	CORONAVIRUS	1
2022-04-20	Nord	CORONAVIRUS	2
2022-04-21	Süd	CORONAVIRUS	1
2022-04-23	Süd	CORONAVIRUS	1
2022-04-25	Süd	CORONAVIRUS	1
2022-04-26	Nord	CORONAVIRUS	1
2022-04-26	Süd	CORONAVIRUS	1
2022-04-27	Nord	CORONAVIRUS	2
2022-04-27	Süd	CORONAVIRUS	1
2022-04-27	Süd	CORONAVIRUS	1
2022-04-27	Süd	CORONAVIRUS	1
2022-04-28	Nord	CORONAVIRUS	2
2022-04-28	Nord	CORONAVIRUS	1
2022-04-29	Nord	CORONAVIRUS	1
2022-04-29	Süd	CORONAVIRUS	1
2022-05-02	Nord	CORONAVIRUS	1
2022-05-03	Nord	CORONAVIRUS	1
2022-05-05	Süd	CORONAVIRUS	1
2022-05-06	Nord	CORONAVIRUS	1
2022-05-10	Nord	CORONAVIRUS	2
2022-05-10	Süd	CORONAVIRUS	1
2022-05-12	Nord	CORONAVIRUS	2
2022-05-12	Süd	CORONAVIRUS	1
2022-05-14	Süd	CORONAVIRUS	1
2022-05-15	Süd	CORONAVIRUS	1
2022-05-16	Nord	CORONAVIRUS	1
2022-05-17	Süd	CORONAVIRUS	3
2022-05-18	Süd	CORONAVIRUS	1
2022-05-20	Süd	CORONAVIRUS	2
2022-06-01	Nord	CORONAVIRUS	1
2022-06-04	Süd	CORONAVIRUS	1
2022-06-07	Nord	CORONAVIRUS	1
2022-06-07	Süd	CORONAVIRUS	2
2022-06-07	Süd	CORONAVIRUS	1
2022-06-08	Nord	CORONAVIRUS	1
2022-06-08	Süd	CORONAVIRUS	1
2022-06-08	Süd	CORONAVIRUS	1
2022-06-09	Nord	CORONAVIRUS	1
2022-06-09	Nord	CORONAVIRUS	2
2022-06-09	Süd	CORONAVIRUS	2
2022-06-10	Nord	CORONAVIRUS	1
2022-06-10	Nord	CORONAVIRUS	2
2022-06-10	Nord	CORONAVIRUS	2
2022-06-10	Süd	CORONAVIRUS	1
2022-06-10	Süd	CORONAVIRUS	1
2022-06-13	Nord	CORONAVIRUS	4
2022-06-13	Süd	CORONAVIRUS	3
2022-06-14	Nord	CORONAVIRUS	2
2022-06-15	Nord	CORONAVIRUS	1
2022-06-15	Nord	CORONAVIRUS	1
2022-06-17	Süd	CORONAVIRUS	1
2022-06-20	Nord	CORONAVIRUS	2
2022-06-20	Süd	CORONAVIRUS	1
2022-06-21	Nord	CORONAVIRUS	1
2022-06-21	Süd	CORONAVIRUS	1
2022-06-22	Nord	CORONAVIRUS	1
2022-06-22	Süd	CORONAVIRUS	2
2022-06-22	Süd	CORONAVIRUS	1
2022-06-23	Nord	CORONAVIRUS	1
2022-06-23	Nord	CORONAVIRUS	1
2022-06-23	Süd	CORONAVIRUS	3
2022-06-24	Nord	CORONAVIRUS	1
2022-06-24	Nord	CORONAVIRUS	1
2022-06-24	Süd	CORONAVIRUS	1
2022-06-25	Süd	CORONAVIRUS	1
2022-06-27	Nord	CORONAVIRUS	1
2022-06-27	Süd	CORONAVIRUS	3
2022-06-27	Süd	CORONAVIRUS	2
2022-06-28	Nord	CORONAVIRUS	1
2022-06-28	Nord	CORONAVIRUS	1
2022-06-28	Süd	CORONAVIRUS	2
2022-06-29	Nord	CORONAVIRUS	1
2022-06-29	Süd	CORONAVIRUS	3
2022-06-30	Nord	CORONAVIRUS	1
2022-07-01	Nord	CORONAVIRUS	1
2022-07-01	Süd	CORONAVIRUS	1
2022-07-01	Süd	CORONAVIRUS	2
2022-07-02	Süd	CORONAVIRUS	1
2022-07-04	Nord	CORONAVIRUS	1
2022-07-04	Süd	CORONAVIRUS	3
2022-07-05	Nord	CORONAVIRUS	1
2022-07-05	Süd	CORONAVIRUS	1
2022-07-06	Nord	CORONAVIRUS	1
2022-07-06	Süd	CORONAVIRUS	1
2022-07-06	Süd	CORONAVIRUS	1
2022-07-07	Nord	CORONAVIRUS	1
2022-07-07	Nord	CORONAVIRUS	1
2022-07-08	Nord	CORONAVIRUS	1
2022-07-08	Süd	CORONAVIRUS	1
2022-07-11	Süd	CORONAVIRUS	1
2022-07-11	Süd	CORONAVIRUS	1
2022-07-12	Süd	CORONAVIRUS	4
2022-07-13	Nord	CORONAVIRUS	1
2022-07-14	Nord	CORONAVIRUS	1
2022-07-14	Süd	CORONAVIRUS	1
2022-07-15	Nord	CORONAVIRUS	2
2022-07-17	Nord	CORONAVIRUS	1
2022-07-18	Nord	CORONAVIRUS	2
2022-07-18	Süd	CORONAVIRUS	1
2022-07-18	Süd	CORONAVIRUS	1
2022-07-19	Nord	CORONAVIRUS	2
2022-07-19	Nord	CORONAVIRUS	1
2022-07-19	Süd	CORONAVIRUS	1
2022-07-20	Süd	CORONAVIRUS	1
2022-07-21	Nord	CORONAVIRUS	1
2022-07-21	Süd	CORONAVIRUS	1
2022-07-22	Nord	CORONAVIRUS	2
2022-07-23	Nord	CORONAVIRUS	1
2022-07-23	Süd	CORONAVIRUS	1
2022-07-26	Süd	CORONAVIRUS	1
2022-07-27	Nord	CORONAVIRUS	1
2022-07-27	Süd	CORONAVIRUS	1
2022-07-29	Nord	CORONAVIRUS	1
2022-08-01	Nord	CORONAVIRUS	1
2022-08-01	Süd	CORONAVIRUS	1
2022-08-02	Nord	CORONAVIRUS	1
2022-08-02	Nord	CORONAVIRUS	2
2022-08-03	Süd	CORONAVIRUS	2
2022-08-04	Nord	CORONAVIRUS	1
2022-08-08	Nord	CORONAVIRUS	1
2022-08-08	Nord	CORONAVIRUS	1
2022-08-08	Süd	CORONAVIRUS	1
2022-08-09	Nord	CORONAVIRUS	1
2022-08-10	Nord	CORONAVIRUS	2
2022-08-11	Nord	CORONAVIRUS	1
2022-08-11	Süd	CORONAVIRUS	1
2022-08-12	Nord	CORONAVIRUS	2
2022-08-12	Süd	CORONAVIRUS	2
2022-08-13	Nord	CORONAVIRUS	1
2022-08-14	Nord	CORONAVIRUS	1
2022-08-15	Süd	CORONAVIRUS	2
2022-08-16	Nord	CORONAVIRUS	2
2022-08-16	Süd	CORONAVIRUS	1
2022-08-18	Süd	CORONAVIRUS	1
2022-08-18	Süd	CORONAVIRUS	2
2022-08-19	Süd	CORONAVIRUS	1
2022-08-22	Nord	CORONAVIRUS	1
2022-08-23	Nord	CORONAVIRUS	1
2022-08-23	Süd	CORONAVIRUS	1
2022-08-25	Nord	CORONAVIRUS	1
2022-08-25	Nord	CORONAVIRUS	1
2022-08-26	Süd	CORONAVIRUS	2
2022-08-27	Nord	CORONAVIRUS	1
2022-08-29	Nord	CORONAVIRUS	1
2022-08-29	Süd	CORONAVIRUS	1
2022-08-29	Süd	CORONAVIRUS	1
2022-08-30	Süd	CORONAVIRUS	1
2022-09-01	Nord	CORONAVIRUS	1
2022-09-01	Süd	CORONAVIRUS	1
2022-09-06	Nord	CORONAVIRUS	1
2022-09-06	Süd	CORONAVIRUS	1
2022-09-06	Süd	CORONAVIRUS	1
2022-09-07	Süd	CORONAVIRUS	1
2022-09-08	Nord	CORONAVIRUS	1
2022-09-09	Süd	CORONAVIRUS	1
2022-09-15	Nord	CORONAVIRUS	2
2022-09-16	Süd	CORONAVIRUS	1
2022-09-19	Süd	CORONAVIRUS	1
2022-09-20	Nord	CORONAVIRUS	1
2022-09-26	Nord	CORONAVIRUS	3
2022-09-27	Nord	CORONAVIRUS	1
2022-09-28	Nord	CORONAVIRUS	2
2022-09-28	Nord	CORONAVIRUS	2
2022-09-29	Nord	CORONAVIRUS	1
2022-09-29	Süd	CORONAVIRUS	1
2022-09-30	Nord	CORONAVIRUS	1
2022-10-04	Nord	CORONAVIRUS	1
2022-10-04	Süd	CORONAVIRUS	1
2022-10-05	Nord	CORONAVIRUS	1
2022-10-05	Nord	CORONAVIRUS	1
2022-10-05	Süd	CORONAVIRUS	1
2022-10-06	Nord	CORONAVIRUS	1
2022-10-07	Nord	CORONAVIRUS	2
2022-10-07	Süd	CORONAVIRUS	1
2022-10-10	Nord	CORONAVIRUS	1
2022-10-10	Süd	CORONAVIRUS	1
2022-10-10	Süd	CORONAVIRUS	1
2022-10-11	Nord	CORONAVIRUS	1
2022-10-13	Nord	CORONAVIRUS	1
2022-10-14	Süd	CORONAVIRUS	1
2022-10-14	Süd	CORONAVIRUS	1
2022-10-17	Nord	CORONAVIRUS	1
2022-10-18	Nord	CORONAVIRUS	1
2022-10-18	Nord	CORONAVIRUS	2
2022-10-18	Süd	CORONAVIRUS	2
2022-10-20	Nord	CORONAVIRUS	1
2022-10-20	Süd	CORONAVIRUS	1
2022-10-21	Nord	CORONAVIRUS	1
2022-10-24	Süd	CORONAVIRUS	2
2022-10-25	Nord	CORONAVIRUS	2
2022-10-27	Süd	CORONAVIRUS	1
2022-11-03	Süd	CORONAVIRUS	1
2022-11-04	Süd	CORONAVIRUS	1
2022-11-05	Nord	CORONAVIRUS	1
2022-11-07	Nord	CORONAVIRUS	1
2022-11-07	Süd	CORONAVIRUS	2
2022-11-08	Nord	CORONAVIRUS	3
2022-11-08	Süd	CORONAVIRUS	1
2022-11-09	Süd	CORONAVIRUS	1
2022-11-10	Nord	CORONAVIRUS	1
2022-11-12	Nord	CORONAVIRUS	1
2022-11-14	Nord	CORONAVIRUS	1
2022-11-17	Nord	CORONAVIRUS	1
2022-11-17	Süd	CORONAVIRUS	1
2022-11-18	Süd	CORONAVIRUS	1
2022-11-21	Süd	CORONAVIRUS	1
2022-11-22	Nord	CORONAVIRUS	1
2022-11-24	Nord	CORONAVIRUS	1
2022-11-29	Nord	CORONAVIRUS	1
2022-11-30	Nord	CORONAVIRUS	1
2022-12-02	Nord	CORONAVIRUS	2
2022-12-02	Süd	CORONAVIRUS	1
2022-12-05	Süd	CORONAVIRUS	1
2022-12-06	Süd	CORONAVIRUS	1
2022-12-12	Nord	CORONAVIRUS	1
2022-12-13	Nord	CORONAVIRUS	1
2022-12-13	Süd	CORONAVIRUS	1
2022-12-15	Nord	CORONAVIRUS	1
2022-12-15	Nord	CORONAVIRUS	1
2022-12-16	Süd	CORONAVIRUS	1
2022-12-19	Nord	CORONAVIRUS	1
2022-12-24	Nord	CORONAVIRUS	1
2023-01-04	Nord	CORONAVIRUS	1
2023-01-10	Nord	CORONAVIRUS	1
2023-01-13	Süd	CORONAVIRUS	1
2023-01-19	Nord	CORONAVIRUS	1
2023-01-26	Süd	CORONAVIRUS	1
2023-01-27	Süd	CORONAVIRUS	1
2023-01-31	Süd	CORONAVIRUS	1
2023-02-02	Süd	CORONAVIRUS	1
2023-02-07	Nord	CORONAVIRUS	1
2023-02-08	Nord	CORONAVIRUS	1
2023-02-09	Süd	CORONAVIRUS	1
2023-02-14	Süd	CORONAVIRUS	1
2023-02-18	Nord	CORONAVIRUS	1
2023-02-20	Nord	CORONAVIRUS	1
2023-02-22	Nord	CORONAVIRUS	1
2023-02-27	Süd	CORONAVIRUS	1
2023-02-28	Süd	CORONAVIRUS	1
2022-03-01	Nord	CORONAVIRUS	1
2022-03-01	Süd	CORONAVIRUS	5
2022-03-02	Nord	CORONAVIRUS	4
2022-03-02	Süd	CORONAVIRUS	4
2022-03-03	Nord	CORONAVIRUS	2
2022-03-03	Süd	CORONAVIRUS	1
2022-03-03	Süd	CORONAVIRUS	11
2022-03-04	Nord	CORONAVIRUS	1
2022-03-04	Nord	CORONAVIRUS	4
2022-03-04	Süd	CORONAVIRUS	10
2022-03-05	Nord	CORONAVIRUS	5
2022-03-05	Süd	CORONAVIRUS	4
2022-03-06	Nord	CORONAVIRUS	1
2022-03-06	Süd	CORONAVIRUS	1
2022-03-07	Nord	CORONAVIRUS	5
2022-03-07	Nord	CORONAVIRUS	1
2022-03-07	Süd	CORONAVIRUS	7
2022-03-08	Nord	CORONAVIRUS	5
2022-03-08	Süd	CORONAVIRUS	3
2022-03-09	Nord	CORONAVIRUS	5
2022-03-09	Süd	CORONAVIRUS	5
2022-03-10	Nord	CORONAVIRUS	7
2022-03-10	Süd	CORONAVIRUS	3
2022-03-11	Nord	CORONAVIRUS	2
2022-03-11	Süd	CORONAVIRUS	1
2022-03-12	Nord	CORONAVIRUS	1
2022-03-12	Süd	CORONAVIRUS	1
2022-03-13	Nord	CORONAVIRUS	1
2022-03-13	Süd	CORONAVIRUS	4
2022-03-14	Süd	CORONAVIRUS	3
2022-03-15	Nord	CORONAVIRUS	5
2022-03-15	Süd	CORONAVIRUS	5
2022-03-16	Nord	CORONAVIRUS	2
2022-03-16	Süd	CORONAVIRUS	6
2022-03-16	Süd	CORONAVIRUS	1
2022-03-17	Nord	CORONAVIRUS	6
2022-03-17	Süd	CORONAVIRUS	3
2022-03-18	Nord	CORONAVIRUS	4
2022-03-18	Süd	CORONAVIRUS	2
2022-03-19	Nord	CORONAVIRUS	2
2022-03-19	Süd	CORONAVIRUS	6
2022-03-21	Nord	CORONAVIRUS	1
2022-03-21	Süd	CORONAVIRUS	2
2022-03-21	Süd	CORONAVIRUS	1
2022-03-21	Süd	CORONAVIRUS	2
2022-03-22	Nord	CORONAVIRUS	4
2022-03-22	Nord	CORONAVIRUS	1
2022-03-22	Süd	CORONAVIRUS	1
2022-03-22	Süd	CORONAVIRUS	2
2022-03-23	Nord	CORONAVIRUS	1
2022-03-23	Nord	CORONAVIRUS	2
2022-03-23	Süd	CORONAVIRUS	3
2022-03-23	Süd	CORONAVIRUS	1
2022-03-23	Süd	CORONAVIRUS	1
2022-03-24	Nord	CORONAVIRUS	2
2022-03-24	Nord	CORONAVIRUS	2
2022-03-24	Nord	CORONAVIRUS	1
2022-03-24	Nord	CORONAVIRUS	1
2022-03-24	Süd	CORONAVIRUS	1
2022-03-24	Süd	CORONAVIRUS	2
2022-03-25	Nord	CORONAVIRUS	2
2022-03-25	Nord	CORONAVIRUS	1
2022-03-25	Süd	CORONAVIRUS	2
2022-03-25	Süd	CORONAVIRUS	1
2022-03-26	Nord	CORONAVIRUS	1
2022-03-26	Süd	CORONAVIRUS	3
2022-03-27	Nord	CORONAVIRUS	1
2022-03-28	Nord	CORONAVIRUS	2
2022-03-28	Nord	CORONAVIRUS	1
2022-03-28	Süd	CORONAVIRUS	1
2022-03-28	Süd	CORONAVIRUS	1
2022-03-29	Nord	CORONAVIRUS	2
2022-03-29	Nord	CORONAVIRUS	1
2022-03-29	Süd	CORONAVIRUS	3
2022-03-30	Nord	CORONAVIRUS	2
2022-03-30	Nord	CORONAVIRUS	1
2022-03-30	Süd	CORONAVIRUS	1
2022-03-31	Nord	CORONAVIRUS	1
2022-03-31	Nord	CORONAVIRUS	1
2022-03-31	Süd	CORONAVIRUS	1
2022-04-01	Nord	CORONAVIRUS	1
2022-04-01	Nord	CORONAVIRUS	1
2022-04-01	Süd	CORONAVIRUS	1
2022-04-01	Süd	CORONAVIRUS	1
2022-04-02	Nord	CORONAVIRUS	1
2022-04-02	Nord	CORONAVIRUS	1
2022-04-02	Süd	CORONAVIRUS	1
2022-04-04	Nord	CORONAVIRUS	2
2022-04-04	Nord	CORONAVIRUS	2
2022-04-04	Süd	CORONAVIRUS	1
2022-04-05	Süd	CORONAVIRUS	1
2022-04-06	Nord	CORONAVIRUS	2
2022-04-07	Nord	CORONAVIRUS	2
2022-04-07	Nord	CORONAVIRUS	1
2022-04-07	Süd	CORONAVIRUS	1
2022-04-07	Süd	CORONAVIRUS	2
2022-04-08	Süd	CORONAVIRUS	1
2022-04-09	Nord	CORONAVIRUS	1
2022-04-11	Nord	CORONAVIRUS	1
2022-04-11	Nord	CORONAVIRUS	2
2022-04-11	Süd	CORONAVIRUS	1
2022-04-12	Nord	CORONAVIRUS	1
2022-04-12	Nord	CORONAVIRUS	1
2022-04-12	Süd	CORONAVIRUS	1
2022-04-13	Nord	CORONAVIRUS	3
2022-04-13	Süd	CORONAVIRUS	2
2022-04-14	Nord	CORONAVIRUS	1
2022-04-14	Nord	CORONAVIRUS	1
2022-04-14	Süd	CORONAVIRUS	1
2022-04-16	Nord	CORONAVIRUS	1
2022-04-16	Süd	CORONAVIRUS	1
2022-04-18	Nord	CORONAVIRUS	2
2022-04-19	Nord	CORONAVIRUS	1
2022-04-19	Süd	CORONAVIRUS	2
2022-04-19	Süd	CORONAVIRUS	1
2022-04-20	Nord	CORONAVIRUS	1
2022-04-20	Nord	CORONAVIRUS	2
2022-04-21	Nord	CORONAVIRUS	1
2022-04-21	Süd	CORONAVIRUS	1
2022-04-22	Süd	CORONAVIRUS	2
2022-04-26	Nord	CORONAVIRUS	2
2022-04-26	Süd	CORONAVIRUS	1
2022-04-27	Nord	CORONAVIRUS	1
2022-04-28	Nord	CORONAVIRUS	2
2022-04-28	Süd	CORONAVIRUS	1
2022-04-28	Süd	CORONAVIRUS	1
2022-05-02	Nord	CORONAVIRUS	1
2022-05-02	Süd	CORONAVIRUS	1
2022-05-03	Nord	CORONAVIRUS	1
2022-05-03	Süd	CORONAVIRUS	1
2022-05-03	Süd	CORONAVIRUS	1
2022-05-04	Nord	CORONAVIRUS	1
2022-05-04	Süd	CORONAVIRUS	2
2022-05-04	Süd	CORONAVIRUS	2
2022-05-05	Nord	CORONAVIRUS	1
2022-05-05	Nord	CORONAVIRUS	1
2022-05-05	Süd	CORONAVIRUS	1
2022-05-06	Süd	CORONAVIRUS	1
2022-05-09	Nord	CORONAVIRUS	1
2022-05-09	Süd	CORONAVIRUS	1
2022-05-10	Nord	CORONAVIRUS	1
2022-05-10	Nord	CORONAVIRUS	3
2022-05-10	Süd	CORONAVIRUS	1
2022-05-11	Nord	CORONAVIRUS	1
2022-05-11	Süd	CORONAVIRUS	1
2022-05-11	Süd	CORONAVIRUS	1
2022-05-12	Süd	CORONAVIRUS	2
2022-05-13	Nord	CORONAVIRUS	1
2022-05-13	Nord	CORONAVIRUS	2
2022-05-13	Süd	CORONAVIRUS	1
2022-05-13	Süd	CORONAVIRUS	1
2022-05-14	Nord	CORONAVIRUS	1
2022-05-15	Süd	CORONAVIRUS	1
2022-05-16	Nord	CORONAVIRUS	1
2022-05-16	Nord	CORONAVIRUS	1
2022-05-17	Süd	CORONAVIRUS	1
2022-05-18	Süd	CORONAVIRUS	1
2022-05-19	Süd	CORONAVIRUS	1
2022-05-20	Süd	CORONAVIRUS	1
2022-05-21	Süd	CORONAVIRUS	1
2022-05-23	Süd	CORONAVIRUS	1
2022-05-24	Süd	CORONAVIRUS	1
2022-05-25	Nord	CORONAVIRUS	1
2022-05-25	Süd	CORONAVIRUS	1
2022-05-27	Nord	CORONAVIRUS	1
2022-05-27	Süd	CORONAVIRUS	1
2022-05-28	Nord	CORONAVIRUS	1
2022-05-30	Nord	CORONAVIRUS	1
2022-05-30	Süd	CORONAVIRUS	1
2022-05-31	Nord	CORONAVIRUS	1
2022-06-01	Nord	CORONAVIRUS	1
2022-06-02	Nord	CORONAVIRUS	1
2022-06-03	Süd	CORONAVIRUS	1
2022-06-07	Nord	CORONAVIRUS	2
2022-06-08	Nord	CORONAVIRUS	2
2022-06-08	Süd	CORONAVIRUS	2
2022-06-08	Süd	CORONAVIRUS	1
2022-06-09	Süd	CORONAVIRUS	1
2022-06-10	Nord	CORONAVIRUS	1
2022-06-10	Nord	CORONAVIRUS	2
2022-06-10	Süd	CORONAVIRUS	1
2022-06-12	Süd	CORONAVIRUS	1
2022-06-13	Nord	CORONAVIRUS	1
2022-06-13	Süd	CORONAVIRUS	3
2022-06-14	Nord	CORONAVIRUS	2
2022-06-14	Süd	CORONAVIRUS	1
2022-06-15	Süd	CORONAVIRUS	2
2022-06-15	Süd	CORONAVIRUS	1
2022-06-17	Nord	CORONAVIRUS	1
2022-06-17	Nord	CORONAVIRUS	1
2022-06-17	Süd	CORONAVIRUS	1
2022-06-20	Nord	CORONAVIRUS	1
2022-06-20	Süd	CORONAVIRUS	1
2022-06-21	Nord	CORONAVIRUS	2
2022-06-21	Süd	CORONAVIRUS	1
2022-06-21	Süd	CORONAVIRUS	1
2022-06-22	Nord	CORONAVIRUS	1
2022-06-22	Süd	CORONAVIRUS	3
2022-06-22	Süd	CORONAVIRUS	1
2022-06-23	Nord	CORONAVIRUS	1
2022-06-23	Süd	CORONAVIRUS	1
2022-06-23	Süd	CORONAVIRUS	1
2022-06-24	Nord	CORONAVIRUS	3
2022-06-26	Süd	CORONAVIRUS	1
2022-06-27	Nord	CORONAVIRUS	1
2022-06-28	Nord	CORONAVIRUS	1
2022-06-28	Süd	CORONAVIRUS	2
2022-06-29	Nord	CORONAVIRUS	1
2022-06-29	Nord	CORONAVIRUS	1
2022-06-29	Süd	CORONAVIRUS	4
2022-06-30	Nord	CORONAVIRUS	3
2022-06-30	Süd	CORONAVIRUS	1
2022-07-01	Nord	CORONAVIRUS	1
2022-07-01	Süd	CORONAVIRUS	1
2022-07-02	Süd	CORONAVIRUS	1
2022-07-04	Nord	CORONAVIRUS	1
2022-07-04	Nord	CORONAVIRUS	2
2022-07-04	Süd	CORONAVIRUS	2
2022-07-05	Nord	CORONAVIRUS	1
2022-07-05	Nord	CORONAVIRUS	2
2022-07-05	Süd	CORONAVIRUS	1
2022-07-06	Nord	CORONAVIRUS	2
2022-07-06	Nord	CORONAVIRUS	2
2022-07-06	Süd	CORONAVIRUS	2
2022-07-06	Süd	CORONAVIRUS	2
2022-07-07	Nord	CORONAVIRUS	1
2022-07-07	Nord	CORONAVIRUS	1
2022-07-07	Süd	CORONAVIRUS	1
2022-07-07	Süd	CORONAVIRUS	1
2022-07-08	Nord	CORONAVIRUS	1
2022-07-08	Nord	CORONAVIRUS	1
2022-07-09	Nord	CORONAVIRUS	1
2022-07-09	Süd	CORONAVIRUS	1
2022-07-11	Nord	CORONAVIRUS	2
2022-07-11	Süd	CORONAVIRUS	1
2022-07-12	Nord	CORONAVIRUS	4
2022-07-12	Süd	CORONAVIRUS	4
2022-07-12	Süd	CORONAVIRUS	1
2022-07-13	Nord	CORONAVIRUS	1
2022-07-13	Süd	CORONAVIRUS	1
2022-07-14	Nord	CORONAVIRUS	2
2022-07-16	Süd	CORONAVIRUS	1
2022-07-17	Nord	CORONAVIRUS	1
2022-07-18	Süd	CORONAVIRUS	2
2022-07-19	Nord	CORONAVIRUS	1
2022-07-19	Nord	CORONAVIRUS	2
2022-07-20	Nord	CORONAVIRUS	1
2022-07-20	Süd	CORONAVIRUS	1
2022-07-21	Nord	CORONAVIRUS	2
2022-07-21	Süd	CORONAVIRUS	1
2022-07-22	Nord	CORONAVIRUS	1
2022-07-22	Süd	CORONAVIRUS	1
2022-07-23	Nord	CORONAVIRUS	1
2022-07-25	Nord	CORONAVIRUS	1
2022-07-25	Süd	CORONAVIRUS	1
2022-07-26	Nord	CORONAVIRUS	1
2022-07-26	Nord	CORONAVIRUS	2
2022-07-26	Süd	CORONAVIRUS	2
2022-07-27	Nord	CORONAVIRUS	2
2022-07-27	Süd	CORONAVIRUS	1
2022-07-27	Süd	CORONAVIRUS	1
2022-07-27	Süd	CORONAVIRUS	2
2022-07-28	Nord	CORONAVIRUS	1
2022-07-28	Süd	CORONAVIRUS	3
2022-07-28	Süd	CORONAVIRUS	1
2022-08-01	Nord	CORONAVIRUS	2
2022-08-01	Nord	CORONAVIRUS	1
2022-08-01	Süd	CORONAVIRUS	1
2022-08-01	Süd	CORONAVIRUS	1
2022-08-02	Nord	CORONAVIRUS	1
2022-08-03	Nord	CORONAVIRUS	1
2022-08-05	Süd	CORONAVIRUS	1
2022-08-08	Süd	CORONAVIRUS	1
2022-08-09	Nord	CORONAVIRUS	2
2022-08-09	Süd	CORONAVIRUS	1
2022-08-10	Süd	CORONAVIRUS	1
2022-08-10	Süd	CORONAVIRUS	1
2022-08-11	Nord	CORONAVIRUS	2
2022-08-15	Nord	CORONAVIRUS	2
2022-08-16	Nord	CORONAVIRUS	1
2022-08-18	Süd	CORONAVIRUS	1
2022-08-19	Nord	CORONAVIRUS	1
2022-08-20	Nord	CORONAVIRUS	2
2022-08-23	Nord	CORONAVIRUS	1
2022-08-24	Nord	CORONAVIRUS	1
2022-08-24	Nord	CORONAVIRUS	2
2022-08-25	Nord	CORONAVIRUS	1
2022-08-25	Nord	CORONAVIRUS	1
2022-08-25	Süd	CORONAVIRUS	1
2022-08-26	Süd	CORONAVIRUS	2
2022-08-29	Süd	CORONAVIRUS	1
2022-08-31	Süd	CORONAVIRUS	1
2022-09-01	Nord	CORONAVIRUS	1
2022-09-01	Süd	CORONAVIRUS	1
2022-09-02	Süd	CORONAVIRUS	1
2022-09-02	Süd	CORONAVIRUS	1
2022-09-06	Nord	CORONAVIRUS	1
2022-09-07	Nord	CORONAVIRUS	1
2022-09-07	Süd	CORONAVIRUS	2
2022-09-08	Nord	CORONAVIRUS	1
2022-09-08	Süd	CORONAVIRUS	1
2022-09-08	Süd	CORONAVIRUS	1
2022-09-13	Süd	CORONAVIRUS	1
2022-09-15	Nord	CORONAVIRUS	2
2022-09-16	Nord	CORONAVIRUS	1
2022-09-19	Süd	CORONAVIRUS	1
2022-09-22	Nord	CORONAVIRUS	1
2022-09-22	Süd	CORONAVIRUS	2
2022-09-23	Nord	CORONAVIRUS	1
2022-09-23	Süd	CORONAVIRUS	1
2022-09-27	Süd	CORONAVIRUS	1
2022-09-28	Nord	CORONAVIRUS	2
2022-09-29	Nord	CORONAVIRUS	2
2022-09-29	Süd	CORONAVIRUS	1
2022-09-30	Nord	CORONAVIRUS	1
2022-10-03	Nord	CORONAVIRUS	1
2022-10-04	Nord	CORONAVIRUS	1
2022-10-04	Süd	CORONAVIRUS	1
2022-10-05	Nord	CORONAVIRUS	1
2022-10-05	Nord	CORONAVIRUS	2
2022-10-05	Süd	CORONAVIRUS	1
2022-10-05	Süd	CORONAVIRUS	1
2022-10-06	Nord	CORONAVIRUS	1
2022-10-07	Nord	CORONAVIRUS	1
2022-10-07	Nord	CORONAVIRUS	1
2022-10-10	Nord	CORONAVIRUS	3
2022-10-10	Süd	CORONAVIRUS	1
2022-10-11	Nord	CORONAVIRUS	1
2022-10-12	Nord	CORONAVIRUS	1
2022-10-13	Nord	CORONAVIRUS	2
2022-10-13	Süd	CORONAVIRUS	2
2022-10-14	Nord	CORONAVIRUS	1
2022-10-14	Süd	CORONAVIRUS	1
2022-10-17	Nord	CORONAVIRUS	3
2022-10-17	Süd	CORONAVIRUS	1
2022-10-17	Süd	CORONAVIRUS	1
2022-10-18	Nord	CORONAVIRUS	1
2022-10-18	Süd	CORONAVIRUS	2
2022-10-18	Süd	CORONAVIRUS	1
2022-10-19	Nord	CORONAVIRUS	2
2022-10-19	Süd	CORONAVIRUS	1
2022-10-20	Süd	CORONAVIRUS	2
2022-10-21	Nord	CORONAVIRUS	1
2022-10-21	Süd	CORONAVIRUS	1
2022-10-24	Nord	CORONAVIRUS	1
2022-10-24	Süd	CORONAVIRUS	1
2022-10-24	Süd	CORONAVIRUS	1
2022-10-26	Nord	CORONAVIRUS	1
2022-10-26	Süd	CORONAVIRUS	2
2022-10-27	Nord	CORONAVIRUS	1
2022-10-27	Süd	CORONAVIRUS	1
2022-10-27	Süd	CORONAVIRUS	1
2022-10-28	Nord	CORONAVIRUS	1
2022-10-30	Süd	CORONAVIRUS	1
2022-10-31	Süd	CORONAVIRUS	1
2022-11-01	Nord	CORONAVIRUS	1
2022-11-02	Nord	CORONAVIRUS	1
2022-11-02	Süd	CORONAVIRUS	1
2022-11-03	Nord	CORONAVIRUS	1
2022-11-03	Süd	CORONAVIRUS	1
2022-11-04	Nord	CORONAVIRUS	2
2022-11-07	Nord	CORONAVIRUS	1
2022-11-07	Süd	CORONAVIRUS	2
2022-11-08	Nord	CORONAVIRUS	1
2022-11-09	Süd	CORONAVIRUS	2
2022-11-14	Nord	CORONAVIRUS	1
2022-11-15	Nord	CORONAVIRUS	1
2022-11-16	Nord	CORONAVIRUS	1
2022-11-16	Süd	CORONAVIRUS	1
2022-11-18	Nord	CORONAVIRUS	1
2022-11-18	Nord	CORONAVIRUS	1
2022-11-19	Nord	CORONAVIRUS	1
2022-11-19	Süd	CORONAVIRUS	1
2022-11-24	Nord	CORONAVIRUS	1
2022-11-28	Nord	CORONAVIRUS	1
2022-12-02	Nord	CORONAVIRUS	1
2022-12-02	Süd	CORONAVIRUS	1
2022-12-04	Süd	CORONAVIRUS	1
2022-12-06	Nord	CORONAVIRUS	1
2022-12-06	Süd	CORONAVIRUS	1
2022-12-06	Süd	CORONAVIRUS	1
2022-12-07	Nord	CORONAVIRUS	1
2022-12-07	Süd	CORONAVIRUS	1
2022-12-08	Nord	CORONAVIRUS	2
2022-12-13	Nord	CORONAVIRUS	1
2022-12-13	Süd	CORONAVIRUS	1
2022-12-14	Nord	CORONAVIRUS	1
2022-12-15	Nord	CORONAVIRUS	1
2022-12-16	Nord	CORONAVIRUS	1
2022-12-19	Nord	CORONAVIRUS	1
2022-12-19	Süd	CORONAVIRUS	3
2022-12-20	Nord	CORONAVIRUS	1
2022-12-20	Süd	CORONAVIRUS	1
2022-12-21	Süd	CORONAVIRUS	1
2022-12-22	Nord	CORONAVIRUS	1
2022-12-23	Süd	CORONAVIRUS	3
2022-12-24	Süd	CORONAVIRUS	1
2022-12-24	Süd	CORONAVIRUS	1
2022-12-25	Nord	CORONAVIRUS	1
2022-12-29	Nord	CORONAVIRUS	1
2023-01-03	Süd	CORONAVIRUS	1
2023-01-04	Süd	CORONAVIRUS	1
2023-01-11	Nord	CORONAVIRUS	1
2023-01-11	Süd	CORONAVIRUS	1
2023-01-12	Süd	CORONAVIRUS	1
2023-01-13	Nord	CORONAVIRUS	1
2023-01-17	Nord	CORONAVIRUS	1
2023-01-23	Nord	CORONAVIRUS	1
2023-01-24	Nord	CORONAVIRUS	1
2023-01-24	Süd	CORONAVIRUS	1
2023-02-05	Süd	CORONAVIRUS	1
2023-02-06	Süd	CORONAVIRUS	1
2023-02-07	Nord	CORONAVIRUS	1
2023-02-10	Süd	CORONAVIRUS	1
2023-02-12	Nord	CORONAVIRUS	1
2023-02-14	Nord	CORONAVIRUS	1
2023-02-14	Süd	CORONAVIRUS	1
2023-02-21	Nord	CORONAVIRUS	1
2023-02-23	Nord	CORONAVIRUS	1
2023-02-23	Süd	CORONAVIRUS	1
2023-02-27	Süd	CORONAVIRUS	1
2023-02-28	Süd	CORONAVIRUS	2
2022-03-01	Nord	CORONAVIRUS	5
2022-03-01	Süd	CORONAVIRUS	1
2022-03-01	Süd	CORONAVIRUS	5
2022-03-02	Nord	CORONAVIRUS	7
2022-03-02	Süd	CORONAVIRUS	11
2022-03-03	Nord	CORONAVIRUS	7
2022-03-03	Süd	CORONAVIRUS	17
2022-03-04	Nord	CORONAVIRUS	9
2022-03-04	Süd	CORONAVIRUS	6
2022-03-05	Nord	CORONAVIRUS	7
2022-03-05	Süd	CORONAVIRUS	9
2022-03-06	Nord	CORONAVIRUS	1
2022-03-06	Süd	CORONAVIRUS	1
2022-03-07	Nord	CORONAVIRUS	9
2022-03-07	Süd	CORONAVIRUS	18
2022-03-08	Nord	CORONAVIRUS	6
2022-03-08	Süd	CORONAVIRUS	9
2022-03-09	Nord	CORONAVIRUS	4
2022-03-09	Süd	CORONAVIRUS	5
2022-03-10	Nord	CORONAVIRUS	7
2022-03-10	Süd	CORONAVIRUS	7
2022-03-11	Nord	CORONAVIRUS	5
2022-03-11	Süd	CORONAVIRUS	6
2022-03-12	Nord	CORONAVIRUS	2
2022-03-12	Süd	CORONAVIRUS	2
2022-03-13	Süd	CORONAVIRUS	2
2022-03-14	Nord	CORONAVIRUS	3
2022-03-14	Süd	CORONAVIRUS	4
2022-03-15	Nord	CORONAVIRUS	5
2022-03-15	Süd	CORONAVIRUS	5
2022-03-16	Nord	CORONAVIRUS	4
2022-03-16	Süd	CORONAVIRUS	2
2022-03-17	Nord	CORONAVIRUS	8
2022-03-17	Süd	CORONAVIRUS	8
2022-03-18	Nord	CORONAVIRUS	1
2022-03-18	Süd	CORONAVIRUS	3
2022-03-19	Süd	CORONAVIRUS	2
2022-03-21	Nord	CORONAVIRUS	1
2022-03-21	Nord	CORONAVIRUS	4
2022-03-21	Süd	CORONAVIRUS	2
2022-03-21	Süd	CORONAVIRUS	1
2022-03-22	Nord	CORONAVIRUS	1
2022-03-22	Nord	CORONAVIRUS	3
2022-03-22	Süd	CORONAVIRUS	1
2022-03-23	Nord	CORONAVIRUS	7
2022-03-23	Nord	CORONAVIRUS	1
2022-03-23	Süd	CORONAVIRUS	1
2022-03-23	Süd	CORONAVIRUS	1
2022-03-24	Nord	CORONAVIRUS	4
2022-03-24	Nord	CORONAVIRUS	1
2022-03-24	Süd	CORONAVIRUS	1
2022-03-24	Süd	CORONAVIRUS	3
2022-03-25	Nord	CORONAVIRUS	2
2022-03-25	Nord	CORONAVIRUS	1
2022-03-25	Süd	CORONAVIRUS	1
2022-03-26	Nord	CORONAVIRUS	1
2022-03-26	Nord	CORONAVIRUS	1
2022-03-26	Süd	CORONAVIRUS	3
2022-03-27	Nord	CORONAVIRUS	1
2022-03-28	Nord	CORONAVIRUS	2
2022-03-28	Nord	CORONAVIRUS	2
2022-03-28	Süd	CORONAVIRUS	4
2022-03-28	Süd	CORONAVIRUS	1
2022-03-29	Süd	CORONAVIRUS	1
2022-03-30	Nord	CORONAVIRUS	5
2022-03-30	Nord	CORONAVIRUS	5
2022-03-30	Süd	CORONAVIRUS	2
2022-03-31	Nord	CORONAVIRUS	2
2022-03-31	Süd	CORONAVIRUS	3
2022-03-31	Süd	CORONAVIRUS	3
2022-04-01	Nord	CORONAVIRUS	2
2022-04-01	Süd	CORONAVIRUS	1
2022-04-01	Süd	CORONAVIRUS	1
2022-04-04	Nord	CORONAVIRUS	2
2022-04-04	Nord	CORONAVIRUS	1
2022-04-04	Süd	CORONAVIRUS	2
2022-04-04	Süd	CORONAVIRUS	1
2022-04-05	Nord	CORONAVIRUS	1
2022-04-05	Nord	CORONAVIRUS	1
2022-04-05	Süd	CORONAVIRUS	3
2022-04-05	Süd	CORONAVIRUS	1
2022-04-05	Süd	CORONAVIRUS	1
2022-04-06	Nord	CORONAVIRUS	2
2022-04-06	Süd	CORONAVIRUS	2
2022-04-06	Süd	CORONAVIRUS	1
2022-04-07	Nord	CORONAVIRUS	4
2022-04-07	Nord	CORONAVIRUS	1
2022-04-07	Süd	CORONAVIRUS	4
2022-04-08	Nord	CORONAVIRUS	2
2022-04-08	Süd	CORONAVIRUS	1
2022-04-09	Nord	CORONAVIRUS	1
2022-04-09	Süd	CORONAVIRUS	2
2022-04-11	Nord	CORONAVIRUS	1
2022-04-11	Süd	CORONAVIRUS	5
2022-04-11	Süd	CORONAVIRUS	1
2022-04-12	Nord	CORONAVIRUS	1
2022-04-12	Nord	CORONAVIRUS	1
2022-04-13	Nord	CORONAVIRUS	1
2022-04-13	Süd	CORONAVIRUS	3
2022-04-13	Süd	CORONAVIRUS	2
2022-04-14	Nord	CORONAVIRUS	2
2022-04-14	Nord	CORONAVIRUS	2
2022-04-14	Süd	CORONAVIRUS	1
2022-04-14	Süd	CORONAVIRUS	1
2022-04-16	Nord	CORONAVIRUS	1
2022-04-16	Süd	CORONAVIRUS	3
2022-04-18	Nord	CORONAVIRUS	1
2022-04-18	Süd	CORONAVIRUS	2
2022-04-19	Nord	CORONAVIRUS	1
2022-04-19	Süd	CORONAVIRUS	1
2022-04-19	Süd	CORONAVIRUS	1
2022-04-20	Nord	CORONAVIRUS	1
2022-04-20	Nord	CORONAVIRUS	1
2022-04-20	Süd	CORONAVIRUS	1
2022-04-21	Nord	CORONAVIRUS	3
2022-04-21	Nord	CORONAVIRUS	1
2022-04-21	Nord	CORONAVIRUS	1
2022-04-21	Süd	CORONAVIRUS	1
2022-04-21	Süd	CORONAVIRUS	3
2022-04-22	Nord	CORONAVIRUS	1
2022-04-22	Nord	CORONAVIRUS	3
2022-04-22	Süd	CORONAVIRUS	1
2022-04-23	Süd	CORONAVIRUS	2
2022-04-23	Süd	CORONAVIRUS	1
2022-04-25	Nord	CORONAVIRUS	3
2022-04-25	Süd	CORONAVIRUS	1
2022-04-25	Süd	CORONAVIRUS	1
2022-04-25	Süd	CORONAVIRUS	2
2022-04-26	Nord	CORONAVIRUS	2
2022-04-26	Süd	CORONAVIRUS	2
2022-04-26	Süd	CORONAVIRUS	3
2022-04-27	Nord	CORONAVIRUS	1
2022-04-27	Nord	CORONAVIRUS	1
2022-04-27	Süd	CORONAVIRUS	1
2022-04-27	Süd	CORONAVIRUS	1
2022-04-28	Nord	CORONAVIRUS	1
2022-04-28	Nord	CORONAVIRUS	1
2022-04-28	Süd	CORONAVIRUS	1
2022-04-29	Nord	CORONAVIRUS	1
2022-04-30	Nord	CORONAVIRUS	1
2022-04-30	Süd	CORONAVIRUS	1
2022-05-02	Nord	CORONAVIRUS	1
2022-05-03	Nord	CORONAVIRUS	1
2022-05-03	Nord	CORONAVIRUS	1
2022-05-03	Süd	CORONAVIRUS	1
2022-05-03	Süd	CORONAVIRUS	1
2022-05-04	Nord	CORONAVIRUS	1
2022-05-04	Süd	CORONAVIRUS	1
2022-05-05	Nord	CORONAVIRUS	1
2022-05-06	Nord	CORONAVIRUS	1
2022-05-06	Süd	CORONAVIRUS	1
2022-05-07	Nord	CORONAVIRUS	1
2022-05-07	Nord	CORONAVIRUS	1
2022-05-07	Süd	CORONAVIRUS	1
2022-05-10	Nord	CORONAVIRUS	1
2022-05-10	Nord	CORONAVIRUS	2
2022-05-10	Süd	CORONAVIRUS	1
2022-05-11	Nord	CORONAVIRUS	3
2022-05-11	Nord	CORONAVIRUS	1
2022-05-11	Süd	CORONAVIRUS	1
2022-05-12	Nord	CORONAVIRUS	2
2022-05-12	Nord	CORONAVIRUS	2
2022-05-12	Süd	CORONAVIRUS	1
2022-05-13	Süd	CORONAVIRUS	2
2022-05-16	Nord	CORONAVIRUS	1
2022-05-16	Süd	CORONAVIRUS	2
2022-05-17	Nord	CORONAVIRUS	1
2022-05-17	Süd	CORONAVIRUS	1
2022-05-17	Süd	CORONAVIRUS	2
2022-05-18	Nord	CORONAVIRUS	1
2022-05-19	Nord	CORONAVIRUS	1
2022-05-19	Süd	CORONAVIRUS	2
2022-05-20	Nord	CORONAVIRUS	1
2022-05-21	Nord	CORONAVIRUS	1
2022-05-22	Süd	CORONAVIRUS	1
2022-05-23	Nord	CORONAVIRUS	1
2022-05-23	Nord	CORONAVIRUS	1
2022-05-23	Süd	CORONAVIRUS	1
2022-05-23	Süd	CORONAVIRUS	1
2022-05-24	Nord	CORONAVIRUS	1
2022-05-24	Süd	CORONAVIRUS	3
2022-05-24	Süd	CORONAVIRUS	1
2022-05-25	Nord	CORONAVIRUS	2
2022-05-25	Süd	CORONAVIRUS	3
2022-05-25	Süd	CORONAVIRUS	1
2022-05-26	Süd	CORONAVIRUS	1
2022-05-27	Süd	CORONAVIRUS	1
2022-05-27	Süd	CORONAVIRUS	1
2022-05-30	Nord	CORONAVIRUS	1
2022-05-31	Nord	CORONAVIRUS	1
2022-06-02	Süd	CORONAVIRUS	1
2022-06-03	Süd	CORONAVIRUS	1
2022-06-04	Süd	CORONAVIRUS	2
2022-06-07	Nord	CORONAVIRUS	1
2022-06-07	Süd	CORONAVIRUS	1
2022-06-08	Nord	CORONAVIRUS	1
2022-06-08	Nord	CORONAVIRUS	3
2022-06-08	Süd	CORONAVIRUS	2
2022-06-08	Süd	CORONAVIRUS	1
2022-06-08	Süd	CORONAVIRUS	2
2022-06-09	Nord	CORONAVIRUS	1
2022-06-09	Süd	CORONAVIRUS	4
2022-06-10	Süd	CORONAVIRUS	2
2022-06-11	Süd	CORONAVIRUS	1
2022-06-13	Nord	CORONAVIRUS	1
2022-06-13	Nord	CORONAVIRUS	3
2022-06-13	Süd	CORONAVIRUS	5
2022-06-13	Süd	CORONAVIRUS	3
2022-06-14	Nord	CORONAVIRUS	2
2022-06-14	Nord	CORONAVIRUS	1
2022-06-14	Süd	CORONAVIRUS	5
2022-06-14	Süd	CORONAVIRUS	1
2022-06-15	Nord	CORONAVIRUS	1
2022-06-15	Süd	CORONAVIRUS	2
2022-06-15	Süd	CORONAVIRUS	1
2022-06-17	Nord	CORONAVIRUS	2
2022-06-17	Nord	CORONAVIRUS	1
2022-06-17	Nord	CORONAVIRUS	1
2022-06-20	Nord	CORONAVIRUS	2
2022-06-20	Süd	CORONAVIRUS	4
2022-06-20	Süd	CORONAVIRUS	1
2022-06-20	Süd	CORONAVIRUS	1
2022-06-21	Nord	CORONAVIRUS	1
2022-06-21	Süd	CORONAVIRUS	3
2022-06-21	Süd	CORONAVIRUS	1
2022-06-22	Nord	CORONAVIRUS	2
2022-06-22	Nord	CORONAVIRUS	1
2022-06-22	Süd	CORONAVIRUS	2
2022-06-22	Süd	CORONAVIRUS	1
2022-06-22	Süd	CORONAVIRUS	1
2022-06-23	Nord	CORONAVIRUS	2
2022-06-23	Süd	CORONAVIRUS	3
2022-06-23	Süd	CORONAVIRUS	2
2022-06-24	Nord	CORONAVIRUS	3
2022-06-24	Nord	CORONAVIRUS	1
2022-06-24	Süd	CORONAVIRUS	3
2022-06-25	Süd	CORONAVIRUS	1
2022-06-27	Süd	CORONAVIRUS	3
2022-06-27	Süd	CORONAVIRUS	1
2022-06-28	Nord	CORONAVIRUS	1
2022-06-28	Süd	CORONAVIRUS	1
2022-06-29	Nord	CORONAVIRUS	3
2022-06-29	Nord	CORONAVIRUS	1
2022-06-29	Süd	CORONAVIRUS	3
2022-06-30	Nord	CORONAVIRUS	1
2022-06-30	Nord	CORONAVIRUS	1
2022-06-30	Süd	CORONAVIRUS	1
2022-07-01	Nord	CORONAVIRUS	1
2022-07-01	Nord	CORONAVIRUS	3
2022-07-01	Süd	CORONAVIRUS	1
2022-07-01	Süd	CORONAVIRUS	2
2022-07-02	Süd	CORONAVIRUS	1
2022-07-04	Nord	CORONAVIRUS	1
2022-07-04	Nord	CORONAVIRUS	3
2022-07-04	Süd	CORONAVIRUS	1
2022-07-04	Süd	CORONAVIRUS	1
2022-07-05	Nord	CORONAVIRUS	3
2022-07-05	Nord	CORONAVIRUS	1
2022-07-05	Nord	CORONAVIRUS	2
2022-07-05	Süd	CORONAVIRUS	2
2022-07-05	Süd	CORONAVIRUS	3
2022-07-06	Nord	CORONAVIRUS	1
2022-07-06	Nord	CORONAVIRUS	1
2022-07-06	Nord	CORONAVIRUS	3
2022-07-06	Süd	CORONAVIRUS	2
2022-07-06	Süd	CORONAVIRUS	1
2022-07-06	Süd	CORONAVIRUS	1
2022-07-07	Nord	CORONAVIRUS	3
2022-07-07	Süd	CORONAVIRUS	1
2022-07-07	Süd	CORONAVIRUS	1
2022-07-07	Süd	CORONAVIRUS	1
2022-07-08	Nord	CORONAVIRUS	3
2022-07-08	Nord	CORONAVIRUS	1
2022-07-08	Süd	CORONAVIRUS	2
2022-07-08	Süd	CORONAVIRUS	1
2022-07-11	Nord	CORONAVIRUS	2
2022-07-12	Nord	CORONAVIRUS	1
2022-07-12	Süd	CORONAVIRUS	1
2022-07-12	Süd	CORONAVIRUS	1
2022-07-13	Nord	CORONAVIRUS	2
2022-07-13	Süd	CORONAVIRUS	1
2022-07-13	Süd	CORONAVIRUS	1
2022-07-14	Süd	CORONAVIRUS	2
2022-07-14	Süd	CORONAVIRUS	4
2022-07-15	Süd	CORONAVIRUS	1
2022-07-15	Süd	CORONAVIRUS	1
2022-07-17	Süd	CORONAVIRUS	1
2022-07-18	Nord	CORONAVIRUS	1
2022-07-18	Nord	CORONAVIRUS	3
2022-07-18	Süd	CORONAVIRUS	1
2022-07-19	Süd	CORONAVIRUS	2
2022-07-19	Süd	CORONAVIRUS	2
2022-07-20	Nord	CORONAVIRUS	2
2022-07-21	Nord	CORONAVIRUS	4
2022-07-21	Nord	CORONAVIRUS	2
2022-07-21	Süd	CORONAVIRUS	2
2022-07-22	Nord	CORONAVIRUS	1
2022-07-22	Süd	CORONAVIRUS	1
2022-07-23	Nord	CORONAVIRUS	1
2022-07-23	Süd	CORONAVIRUS	1
2022-07-25	Nord	CORONAVIRUS	1
2022-07-25	Süd	CORONAVIRUS	1
2022-07-26	Nord	CORONAVIRUS	1
2022-07-27	Nord	CORONAVIRUS	1
2022-07-27	Süd	CORONAVIRUS	1
2022-07-28	Nord	CORONAVIRUS	1
2022-07-28	Nord	CORONAVIRUS	1
2022-07-28	Süd	CORONAVIRUS	1
2022-07-29	Süd	CORONAVIRUS	1
2022-07-30	Nord	CORONAVIRUS	2
2022-07-30	Süd	CORONAVIRUS	1
2022-08-01	Nord	CORONAVIRUS	1
2022-08-01	Süd	CORONAVIRUS	1
2022-08-01	Süd	CORONAVIRUS	1
2022-08-02	Nord	CORONAVIRUS	1
2022-08-02	Nord	CORONAVIRUS	1
2022-08-03	Süd	CORONAVIRUS	2
2022-08-04	Nord	CORONAVIRUS	1
2022-08-04	Süd	CORONAVIRUS	2
2022-08-05	Nord	CORONAVIRUS	2
2022-08-05	Süd	CORONAVIRUS	1
2022-08-08	Nord	CORONAVIRUS	1
2022-08-08	Nord	CORONAVIRUS	2
2022-08-08	Süd	CORONAVIRUS	1
2022-08-09	Süd	CORONAVIRUS	1
2022-08-10	Nord	CORONAVIRUS	1
2022-08-10	Süd	CORONAVIRUS	1
2022-08-11	Süd	CORONAVIRUS	1
2022-08-12	Nord	CORONAVIRUS	2
2022-08-15	Süd	CORONAVIRUS	2
2022-08-15	Süd	CORONAVIRUS	3
2022-08-16	Nord	CORONAVIRUS	1
2022-08-16	Süd	CORONAVIRUS	1
2022-08-17	Nord	CORONAVIRUS	1
2022-08-17	Nord	CORONAVIRUS	1
2022-08-17	Süd	CORONAVIRUS	2
2022-08-17	Süd	CORONAVIRUS	1
2022-08-19	Nord	CORONAVIRUS	1
2022-08-21	Nord	CORONAVIRUS	1
2022-08-22	Nord	CORONAVIRUS	2
2022-08-22	Süd	CORONAVIRUS	1
2022-08-22	Süd	CORONAVIRUS	1
2022-08-24	Süd	CORONAVIRUS	1
2022-08-25	Süd	CORONAVIRUS	1
2022-08-26	Nord	CORONAVIRUS	1
2022-08-26	Nord	CORONAVIRUS	1
2022-08-26	Süd	CORONAVIRUS	1
2022-08-29	Süd	CORONAVIRUS	1
2022-08-31	Nord	CORONAVIRUS	1
2022-08-31	Süd	CORONAVIRUS	1
2022-08-31	Süd	CORONAVIRUS	1
2022-09-01	Süd	CORONAVIRUS	1
2022-09-01	Süd	CORONAVIRUS	1
2022-09-02	Nord	CORONAVIRUS	1
2022-09-02	Süd	CORONAVIRUS	2
2022-09-03	Süd	CORONAVIRUS	1
2022-09-05	Süd	CORONAVIRUS	2
2022-09-07	Nord	CORONAVIRUS	1
2022-09-08	Nord	CORONAVIRUS	1
2022-09-09	Nord	CORONAVIRUS	1
2022-09-13	Süd	CORONAVIRUS	1
2022-09-13	Süd	CORONAVIRUS	1
2022-09-15	Süd	CORONAVIRUS	1
2022-09-16	Nord	CORONAVIRUS	1
2022-09-19	Nord	CORONAVIRUS	1
2022-09-20	Nord	CORONAVIRUS	2
2022-09-21	Nord	CORONAVIRUS	1
2022-09-22	Nord	CORONAVIRUS	1
2022-09-26	Nord	CORONAVIRUS	2
2022-09-26	Süd	CORONAVIRUS	5
2022-09-27	Nord	CORONAVIRUS	1
2022-09-28	Nord	CORONAVIRUS	1
2022-09-28	Süd	CORONAVIRUS	1
2022-09-28	Süd	CORONAVIRUS	2
2022-09-29	Süd	CORONAVIRUS	1
2022-09-30	Nord	CORONAVIRUS	1
2022-09-30	Nord	CORONAVIRUS	1
2022-09-30	Süd	CORONAVIRUS	1
2022-10-04	Nord	CORONAVIRUS	2
2022-10-04	Süd	CORONAVIRUS	2
2022-10-04	Süd	CORONAVIRUS	1
2022-10-05	Nord	CORONAVIRUS	1
2022-10-05	Nord	CORONAVIRUS	2
2022-10-06	Nord	CORONAVIRUS	3
2022-10-06	Süd	CORONAVIRUS	1
2022-10-07	Nord	CORONAVIRUS	1
2022-10-07	Süd	CORONAVIRUS	4
2022-10-10	Nord	CORONAVIRUS	1
2022-10-10	Süd	CORONAVIRUS	2
2022-10-10	Süd	CORONAVIRUS	1
2022-10-11	Nord	CORONAVIRUS	1
2022-10-11	Süd	CORONAVIRUS	1
2022-10-11	Süd	CORONAVIRUS	1
2022-10-12	Nord	CORONAVIRUS	2
2022-10-12	Süd	CORONAVIRUS	1
2022-10-13	Nord	CORONAVIRUS	2
2022-10-13	Süd	CORONAVIRUS	2
2022-10-13	Süd	CORONAVIRUS	2
2022-10-14	Nord	CORONAVIRUS	1
2022-10-14	Süd	CORONAVIRUS	1
2022-10-17	Nord	CORONAVIRUS	1
2022-10-17	Süd	CORONAVIRUS	1
2022-10-18	Nord	CORONAVIRUS	1
2022-10-18	Nord	CORONAVIRUS	2
2022-10-19	Nord	CORONAVIRUS	1
2022-10-19	Süd	CORONAVIRUS	1
2022-10-20	Nord	CORONAVIRUS	2
2022-10-21	Nord	CORONAVIRUS	1
2022-10-21	Nord	CORONAVIRUS	1
2022-10-21	Süd	CORONAVIRUS	1
2022-10-22	Süd	CORONAVIRUS	1
2022-10-23	Nord	CORONAVIRUS	1
2022-10-24	Nord	CORONAVIRUS	1
2022-10-24	Nord	CORONAVIRUS	1
2022-10-24	Süd	CORONAVIRUS	4
2022-10-24	Süd	CORONAVIRUS	1
2022-10-25	Nord	CORONAVIRUS	1
2022-10-25	Süd	CORONAVIRUS	2
2022-10-26	Nord	CORONAVIRUS	1
2022-10-26	Süd	CORONAVIRUS	1
2022-10-26	Süd	CORONAVIRUS	1
2022-10-27	Nord	CORONAVIRUS	2
2022-10-27	Süd	CORONAVIRUS	2
2022-10-28	Nord	CORONAVIRUS	1
2022-10-28	Süd	CORONAVIRUS	2
2022-10-31	Nord	CORONAVIRUS	1
2022-10-31	Süd	CORONAVIRUS	1
2022-11-03	Nord	CORONAVIRUS	1
2022-11-03	Süd	CORONAVIRUS	1
2022-11-04	Nord	CORONAVIRUS	1
2022-11-04	Süd	CORONAVIRUS	1
2022-11-05	Nord	CORONAVIRUS	1
2022-11-07	Nord	CORONAVIRUS	2
2022-11-07	Süd	CORONAVIRUS	1
2022-11-07	Süd	CORONAVIRUS	1
2022-11-08	Nord	CORONAVIRUS	1
2022-11-08	Nord	CORONAVIRUS	1
2022-11-08	Süd	CORONAVIRUS	1
2022-11-09	Nord	CORONAVIRUS	1
2022-11-09	Nord	CORONAVIRUS	1
2022-11-15	Nord	CORONAVIRUS	1
2022-11-16	Nord	CORONAVIRUS	1
2022-11-16	Nord	CORONAVIRUS	1
2022-11-16	Süd	CORONAVIRUS	1
2022-11-16	Süd	CORONAVIRUS	1
2022-11-18	Süd	CORONAVIRUS	1
2022-11-21	Nord	CORONAVIRUS	2
2022-11-21	Nord	CORONAVIRUS	1
2022-11-23	Nord	CORONAVIRUS	1
2022-11-23	Süd	CORONAVIRUS	1
2022-11-24	Nord	CORONAVIRUS	2
2022-11-25	Nord	CORONAVIRUS	1
2022-12-01	Nord	CORONAVIRUS	1
2022-12-01	Süd	CORONAVIRUS	1
2022-12-02	Nord	CORONAVIRUS	1
2022-12-05	Nord	CORONAVIRUS	2
2022-12-05	Süd	CORONAVIRUS	1
2022-12-08	Nord	CORONAVIRUS	1
2022-12-08	Süd	CORONAVIRUS	1
2022-12-08	Süd	CORONAVIRUS	1
2022-12-09	Nord	CORONAVIRUS	1
2022-12-12	Nord	CORONAVIRUS	1
2022-12-12	Nord	CORONAVIRUS	1
2022-12-13	Süd	CORONAVIRUS	1
2022-12-15	Nord	CORONAVIRUS	1
2022-12-15	Nord	CORONAVIRUS	1
2022-12-15	Süd	CORONAVIRUS	1
2022-12-19	Nord	CORONAVIRUS	1
2022-12-20	Süd	CORONAVIRUS	1
2022-12-22	Nord	CORONAVIRUS	1
2022-12-22	Süd	CORONAVIRUS	1
2022-12-23	Nord	CORONAVIRUS	1
2022-12-23	Nord	CORONAVIRUS	1
2022-12-24	Süd	CORONAVIRUS	1
2022-12-28	Nord	CORONAVIRUS	1
2022-12-29	Nord	CORONAVIRUS	1
2022-12-31	Nord	CORONAVIRUS	1
2023-01-02	Süd	CORONAVIRUS	2
2023-01-03	Nord	CORONAVIRUS	1
2023-01-05	Nord	CORONAVIRUS	1
2023-01-09	Nord	CORONAVIRUS	1
2023-01-12	Süd	CORONAVIRUS	1
2023-01-13	Nord	CORONAVIRUS	1
2023-01-16	Süd	CORONAVIRUS	1
2023-01-26	Süd	CORONAVIRUS	1
2023-01-29	Nord	CORONAVIRUS	1
2023-01-31	Nord	CORONAVIRUS	1
2023-01-31	Süd	CORONAVIRUS	1
2023-02-03	Nord	CORONAVIRUS	1
2023-02-06	Nord	CORONAVIRUS	1
2023-02-10	Nord	CORONAVIRUS	1
2023-02-12	Nord	CORONAVIRUS	1
2023-02-14	Nord	CORONAVIRUS	1
2023-02-15	Nord	CORONAVIRUS	2
2023-02-15	Süd	CORONAVIRUS	1
2023-02-16	Nord	CORONAVIRUS	1
2023-02-22	Nord	CORONAVIRUS	1
2023-02-25	Nord	CORONAVIRUS	1
2023-02-27	Nord	CORONAVIRUS	1
2023-02-27	Süd	CORONAVIRUS	1
2023-02-28	Nord	CORONAVIRUS	1
2022-03-01	Nord	CORONAVIRUS	5
2022-03-01	Süd	CORONAVIRUS	1
2022-03-01	Süd	CORONAVIRUS	1
2022-03-01	Süd	CORONAVIRUS	5
2022-03-02	Nord	CORONAVIRUS	3
2022-03-02	Süd	CORONAVIRUS	6
2022-03-03	Nord	CORONAVIRUS	6
2022-03-03	Süd	CORONAVIRUS	1
2022-03-03	Süd	CORONAVIRUS	11
2022-03-04	Nord	CORONAVIRUS	7
2022-03-04	Süd	CORONAVIRUS	12
2022-03-05	Nord	CORONAVIRUS	1
2022-03-05	Nord	CORONAVIRUS	3
2022-03-05	Süd	CORONAVIRUS	11
2022-03-05	Süd	CORONAVIRUS	1
2022-03-06	Nord	CORONAVIRUS	1
2022-03-06	Süd	CORONAVIRUS	1
2022-03-07	Nord	CORONAVIRUS	7
2022-03-07	Süd	CORONAVIRUS	6
2022-03-08	Nord	CORONAVIRUS	11
2022-03-08	Süd	CORONAVIRUS	8
2022-03-09	Nord	CORONAVIRUS	11
2022-03-09	Süd	CORONAVIRUS	13
2022-03-10	Nord	CORONAVIRUS	6
2022-03-10	Süd	CORONAVIRUS	1
2022-03-10	Süd	CORONAVIRUS	7
2022-03-11	Nord	CORONAVIRUS	5
2022-03-11	Süd	CORONAVIRUS	6
2022-03-12	Nord	CORONAVIRUS	4
2022-03-13	Süd	CORONAVIRUS	2
2022-03-14	Nord	CORONAVIRUS	11
2022-03-14	Süd	CORONAVIRUS	4
2022-03-15	Nord	CORONAVIRUS	1
2022-03-15	Nord	CORONAVIRUS	8
2022-03-15	Süd	CORONAVIRUS	6
2022-03-16	Nord	CORONAVIRUS	3
2022-03-16	Süd	CORONAVIRUS	1
2022-03-16	Süd	CORONAVIRUS	8
2022-03-17	Nord	CORONAVIRUS	4
2022-03-17	Nord	CORONAVIRUS	2
2022-03-17	Süd	CORONAVIRUS	7
2022-03-18	Nord	CORONAVIRUS	8
2022-03-18	Süd	CORONAVIRUS	5
2022-03-19	Nord	CORONAVIRUS	2
2022-03-19	Süd	CORONAVIRUS	3
2022-03-20	Süd	CORONAVIRUS	1
2022-03-21	Nord	CORONAVIRUS	1
2022-03-21	Nord	CORONAVIRUS	1
2022-03-21	Nord	CORONAVIRUS	1
2022-03-21	Süd	CORONAVIRUS	4
2022-03-22	Nord	CORONAVIRUS	3
2022-03-22	Nord	CORONAVIRUS	2
2022-03-22	Süd	CORONAVIRUS	3
2022-03-22	Süd	CORONAVIRUS	2
2022-03-23	Nord	CORONAVIRUS	1
2022-03-23	Nord	CORONAVIRUS	4
2022-03-23	Süd	CORONAVIRUS	3
2022-03-23	Süd	CORONAVIRUS	1
2022-03-24	Nord	CORONAVIRUS	2
2022-03-24	Nord	CORONAVIRUS	1
2022-03-24	Süd	CORONAVIRUS	4
2022-03-24	Süd	CORONAVIRUS	3
2022-03-25	Nord	CORONAVIRUS	1
2022-03-25	Süd	CORONAVIRUS	2
2022-03-26	Nord	CORONAVIRUS	1
2022-03-26	Süd	CORONAVIRUS	3
2022-03-28	Nord	CORONAVIRUS	2
2022-03-28	Nord	CORONAVIRUS	1
2022-03-28	Süd	CORONAVIRUS	1
2022-03-28	Süd	CORONAVIRUS	1
2022-03-28	Süd	CORONAVIRUS	3
2022-03-29	Nord	CORONAVIRUS	6
2022-03-29	Nord	CORONAVIRUS	2
2022-03-29	Süd	CORONAVIRUS	3
2022-03-30	Nord	CORONAVIRUS	2
2022-03-30	Nord	CORONAVIRUS	1
2022-03-30	Süd	CORONAVIRUS	6
2022-03-30	Süd	CORONAVIRUS	1
2022-03-30	Süd	CORONAVIRUS	1
2022-03-31	Nord	CORONAVIRUS	1
2022-03-31	Nord	CORONAVIRUS	4
2022-03-31	Süd	CORONAVIRUS	2
2022-03-31	Süd	CORONAVIRUS	1
2022-03-31	Süd	CORONAVIRUS	2
2022-04-01	Nord	CORONAVIRUS	2
2022-04-01	Nord	CORONAVIRUS	1
2022-04-01	Süd	CORONAVIRUS	4
2022-04-01	Süd	CORONAVIRUS	1
2022-04-02	Nord	CORONAVIRUS	2
2022-04-02	Süd	CORONAVIRUS	1
2022-04-04	Nord	CORONAVIRUS	3
2022-04-04	Nord	CORONAVIRUS	2
2022-04-04	Süd	CORONAVIRUS	3
2022-04-05	Nord	CORONAVIRUS	2
2022-04-05	Süd	CORONAVIRUS	1
2022-04-06	Nord	CORONAVIRUS	2
2022-04-06	Nord	CORONAVIRUS	1
2022-04-06	Süd	CORONAVIRUS	2
2022-04-06	Süd	CORONAVIRUS	2
2022-04-07	Nord	CORONAVIRUS	4
2022-04-07	Süd	CORONAVIRUS	2
2022-04-07	Süd	CORONAVIRUS	1
2022-04-08	Nord	CORONAVIRUS	2
2022-04-08	Süd	CORONAVIRUS	1
2022-04-08	Süd	CORONAVIRUS	2
2022-04-09	Nord	CORONAVIRUS	2
2022-04-11	Nord	CORONAVIRUS	5
2022-04-11	Nord	CORONAVIRUS	1
2022-04-11	Süd	CORONAVIRUS	3
2022-04-11	Süd	CORONAVIRUS	1
2022-04-12	Nord	CORONAVIRUS	1
2022-04-12	Süd	CORONAVIRUS	2
2022-04-13	Nord	CORONAVIRUS	1
2022-04-13	Nord	CORONAVIRUS	1
2022-04-13	Nord	CORONAVIRUS	3
2022-04-13	Süd	CORONAVIRUS	5
2022-04-13	Süd	CORONAVIRUS	1
2022-04-14	Nord	CORONAVIRUS	1
2022-04-14	Süd	CORONAVIRUS	3
2022-04-14	Süd	CORONAVIRUS	1
2022-04-14	Süd	CORONAVIRUS	4
2022-04-16	Nord	CORONAVIRUS	1
2022-04-16	Nord	CORONAVIRUS	1
2022-04-16	Süd	CORONAVIRUS	1
2022-04-18	Nord	CORONAVIRUS	1
2022-04-18	Süd	CORONAVIRUS	1
2022-04-18	Süd	CORONAVIRUS	1
2022-04-19	Nord	CORONAVIRUS	1
2022-04-19	Nord	CORONAVIRUS	1
2022-04-19	Süd	CORONAVIRUS	3
2022-04-19	Süd	CORONAVIRUS	1
2022-04-20	Nord	CORONAVIRUS	3
2022-04-20	Nord	CORONAVIRUS	1
2022-04-20	Nord	CORONAVIRUS	1
2022-04-20	Süd	CORONAVIRUS	1
2022-04-20	Süd	CORONAVIRUS	1
2022-04-21	Nord	CORONAVIRUS	1
2022-04-21	Nord	CORONAVIRUS	2
2022-04-21	Süd	CORONAVIRUS	2
2022-04-21	Süd	CORONAVIRUS	1
2022-04-22	Nord	CORONAVIRUS	1
2022-04-22	Süd	CORONAVIRUS	1
2022-04-23	Nord	CORONAVIRUS	2
2022-04-23	Nord	CORONAVIRUS	1
2022-04-23	Süd	CORONAVIRUS	1
2022-04-23	Süd	CORONAVIRUS	3
2022-04-25	Nord	CORONAVIRUS	1
2022-04-25	Süd	CORONAVIRUS	1
2022-04-26	Nord	CORONAVIRUS	1
2022-04-26	Nord	CORONAVIRUS	1
2022-04-26	Süd	CORONAVIRUS	3
2022-04-27	Nord	CORONAVIRUS	1
2022-04-27	Süd	CORONAVIRUS	1
2022-04-27	Süd	CORONAVIRUS	1
2022-04-28	Nord	CORONAVIRUS	1
2022-04-28	Nord	CORONAVIRUS	3
2022-04-29	Süd	CORONAVIRUS	2
2022-04-30	Nord	CORONAVIRUS	1
2022-04-30	Süd	CORONAVIRUS	2
2022-04-30	Süd	CORONAVIRUS	1
2022-05-02	Nord	CORONAVIRUS	2
2022-05-02	Nord	CORONAVIRUS	1
2022-05-02	Süd	CORONAVIRUS	1
2022-05-02	Süd	CORONAVIRUS	1
2022-05-02	Süd	CORONAVIRUS	1
2022-05-03	Nord	CORONAVIRUS	1
2022-05-03	Nord	CORONAVIRUS	2
2022-05-03	Süd	CORONAVIRUS	1
2022-05-03	Süd	CORONAVIRUS	1
2022-05-04	Nord	CORONAVIRUS	1
2022-05-04	Süd	CORONAVIRUS	2
2022-05-04	Süd	CORONAVIRUS	1
2022-05-05	Süd	CORONAVIRUS	1
2022-05-05	Süd	CORONAVIRUS	1
2022-05-06	Süd	CORONAVIRUS	1
2022-05-07	Süd	CORONAVIRUS	1
2022-05-09	Nord	CORONAVIRUS	2
2022-05-09	Nord	CORONAVIRUS	2
2022-05-10	Nord	CORONAVIRUS	1
2022-05-10	Nord	CORONAVIRUS	1
2022-05-10	Süd	CORONAVIRUS	2
2022-05-10	Süd	CORONAVIRUS	1
2022-05-11	Süd	CORONAVIRUS	3
2022-05-11	Süd	CORONAVIRUS	3
2022-05-12	Nord	CORONAVIRUS	1
2022-05-12	Süd	CORONAVIRUS	3
2022-05-12	Süd	CORONAVIRUS	1
2022-05-13	Süd	CORONAVIRUS	1
2022-05-14	Süd	CORONAVIRUS	2
2022-05-16	Süd	CORONAVIRUS	5
2022-05-17	Nord	CORONAVIRUS	3
2022-05-17	Nord	CORONAVIRUS	3
2022-05-17	Süd	CORONAVIRUS	3
2022-05-17	Süd	CORONAVIRUS	2
2022-05-18	Nord	CORONAVIRUS	1
2022-05-19	Nord	CORONAVIRUS	1
2022-05-19	Süd	CORONAVIRUS	1
2022-05-19	Süd	CORONAVIRUS	3
2022-05-20	Nord	CORONAVIRUS	1
2022-05-20	Süd	CORONAVIRUS	1
2022-05-23	Süd	CORONAVIRUS	1
2022-05-24	Nord	CORONAVIRUS	1
2022-05-24	Süd	CORONAVIRUS	2
2022-05-25	Nord	CORONAVIRUS	2
2022-05-25	Süd	CORONAVIRUS	1
2022-05-27	Süd	CORONAVIRUS	1
2022-05-27	Süd	CORONAVIRUS	1
2022-05-28	Nord	CORONAVIRUS	1
2022-05-30	Nord	CORONAVIRUS	2
2022-05-30	Nord	CORONAVIRUS	1
2022-05-31	Nord	CORONAVIRUS	1
2022-05-31	Süd	CORONAVIRUS	5
2022-05-31	Süd	CORONAVIRUS	1
2022-06-01	Nord	CORONAVIRUS	2
2022-06-01	Süd	CORONAVIRUS	1
2022-06-02	Nord	CORONAVIRUS	1
2022-06-03	Nord	CORONAVIRUS	2
2022-06-04	Nord	CORONAVIRUS	1
2022-06-04	Süd	CORONAVIRUS	1
2022-06-05	Süd	CORONAVIRUS	1
2022-06-06	Süd	CORONAVIRUS	1
2022-06-07	Nord	CORONAVIRUS	2
2022-06-07	Nord	CORONAVIRUS	1
2022-06-07	Süd	CORONAVIRUS	2
2022-06-08	Süd	CORONAVIRUS	2
2022-06-08	Süd	CORONAVIRUS	1
2022-06-09	Süd	CORONAVIRUS	3
2022-06-09	Süd	CORONAVIRUS	1
2022-06-09	Süd	CORONAVIRUS	1
2022-06-10	Nord	CORONAVIRUS	1
2022-06-10	Süd	CORONAVIRUS	4
2022-06-10	Süd	CORONAVIRUS	3
2022-06-11	Nord	CORONAVIRUS	2
2022-06-12	Süd	CORONAVIRUS	1
2022-06-13	Nord	CORONAVIRUS	1
2022-06-13	Nord	CORONAVIRUS	4
2022-06-13	Süd	CORONAVIRUS	6
2022-06-13	Süd	CORONAVIRUS	5
2022-06-14	Nord	CORONAVIRUS	3
2022-06-14	Nord	CORONAVIRUS	2
2022-06-15	Nord	CORONAVIRUS	4
2022-06-15	Nord	CORONAVIRUS	1
2022-06-15	Süd	CORONAVIRUS	1
2022-06-16	Süd	CORONAVIRUS	1
2022-06-17	Nord	CORONAVIRUS	1
2022-06-17	Süd	CORONAVIRUS	2
2022-06-17	Süd	CORONAVIRUS	1
2022-06-19	Süd	CORONAVIRUS	1
2022-06-20	Nord	CORONAVIRUS	1
2022-06-20	Nord	CORONAVIRUS	2
2022-06-20	Süd	CORONAVIRUS	2
2022-06-20	Süd	CORONAVIRUS	3
2022-06-21	Nord	CORONAVIRUS	2
2022-06-21	Süd	CORONAVIRUS	3
2022-06-22	Nord	CORONAVIRUS	2
2022-06-22	Nord	CORONAVIRUS	1
2022-06-22	Süd	CORONAVIRUS	1
2022-06-23	Nord	CORONAVIRUS	1
2022-06-23	Nord	CORONAVIRUS	2
2022-06-23	Nord	CORONAVIRUS	2
2022-06-23	Süd	CORONAVIRUS	4
2022-06-23	Süd	CORONAVIRUS	1
2022-06-24	Nord	CORONAVIRUS	1
2022-06-24	Süd	CORONAVIRUS	5
2022-06-24	Süd	CORONAVIRUS	3
2022-06-25	Süd	CORONAVIRUS	1
2022-06-27	Nord	CORONAVIRUS	2
2022-06-27	Süd	CORONAVIRUS	2
2022-06-28	Nord	CORONAVIRUS	1
2022-06-28	Süd	CORONAVIRUS	5
2022-06-28	Süd	CORONAVIRUS	1
2022-06-28	Süd	CORONAVIRUS	1
2022-06-29	Nord	CORONAVIRUS	1
2022-06-29	Nord	CORONAVIRUS	1
2022-06-29	Süd	CORONAVIRUS	1
2022-06-29	Süd	CORONAVIRUS	4
2022-06-30	Nord	CORONAVIRUS	2
2022-06-30	Nord	CORONAVIRUS	2
2022-06-30	Süd	CORONAVIRUS	3
2022-06-30	Süd	CORONAVIRUS	1
2022-06-30	Süd	CORONAVIRUS	1
2022-07-01	Süd	CORONAVIRUS	3
2022-07-01	Süd	CORONAVIRUS	3
2022-07-02	Süd	CORONAVIRUS	1
2022-07-03	Nord	CORONAVIRUS	1
2022-07-04	Nord	CORONAVIRUS	4
2022-07-04	Nord	CORONAVIRUS	3
2022-07-04	Süd	CORONAVIRUS	2
2022-07-04	Süd	CORONAVIRUS	2
2022-07-05	Nord	CORONAVIRUS	1
2022-07-05	Nord	CORONAVIRUS	1
2022-07-05	Süd	CORONAVIRUS	4
2022-07-05	Süd	CORONAVIRUS	1
2022-07-06	Nord	CORONAVIRUS	6
2022-07-06	Süd	CORONAVIRUS	2
2022-07-07	Nord	CORONAVIRUS	1
2022-07-07	Nord	CORONAVIRUS	3
2022-07-07	Süd	CORONAVIRUS	3
2022-07-07	Süd	CORONAVIRUS	3
2022-07-08	Nord	CORONAVIRUS	1
2022-07-08	Nord	CORONAVIRUS	2
2022-07-08	Süd	CORONAVIRUS	1
2022-07-08	Süd	CORONAVIRUS	2
2022-07-11	Nord	CORONAVIRUS	2
2022-07-11	Süd	CORONAVIRUS	2
2022-07-11	Süd	CORONAVIRUS	1
2022-07-12	Nord	CORONAVIRUS	1
2022-07-12	Süd	CORONAVIRUS	3
2022-07-12	Süd	CORONAVIRUS	2
2022-07-13	Nord	CORONAVIRUS	2
2022-07-13	Nord	CORONAVIRUS	1
2022-07-13	Süd	CORONAVIRUS	3
2022-07-13	Süd	CORONAVIRUS	1
2022-07-14	Nord	CORONAVIRUS	1
2022-07-14	Nord	CORONAVIRUS	1
2022-07-14	Süd	CORONAVIRUS	2
2022-07-14	Süd	CORONAVIRUS	2
2022-07-16	Süd	CORONAVIRUS	2
2022-07-17	Süd	CORONAVIRUS	2
2022-07-18	Nord	CORONAVIRUS	1
2022-07-18	Nord	CORONAVIRUS	2
2022-07-18	Süd	CORONAVIRUS	1
2022-07-18	Süd	CORONAVIRUS	1
2022-07-19	Nord	CORONAVIRUS	1
2022-07-19	Süd	CORONAVIRUS	1
2022-07-19	Süd	CORONAVIRUS	1
2022-07-20	Nord	CORONAVIRUS	2
2022-07-20	Nord	CORONAVIRUS	2
2022-07-20	Süd	CORONAVIRUS	1
2022-07-20	Süd	CORONAVIRUS	4
2022-07-21	Nord	CORONAVIRUS	1
2022-07-21	Süd	CORONAVIRUS	2
2022-07-22	Nord	CORONAVIRUS	1
2022-07-22	Süd	CORONAVIRUS	2
2022-07-22	Süd	CORONAVIRUS	5
2022-07-24	Nord	CORONAVIRUS	1
2022-07-25	Nord	CORONAVIRUS	1
2022-07-25	Süd	CORONAVIRUS	1
2022-07-25	Süd	CORONAVIRUS	1
2022-07-26	Nord	CORONAVIRUS	1
2022-07-26	Süd	CORONAVIRUS	2
2022-07-26	Süd	CORONAVIRUS	1
2022-07-27	Nord	CORONAVIRUS	3
2022-07-27	Süd	CORONAVIRUS	1
2022-07-27	Süd	CORONAVIRUS	1
2022-07-27	Süd	CORONAVIRUS	1
2022-07-28	Süd	CORONAVIRUS	1
2022-07-28	Süd	CORONAVIRUS	1
2022-07-28	Süd	CORONAVIRUS	1
2022-07-29	Nord	CORONAVIRUS	1
2022-07-29	Süd	CORONAVIRUS	1
2022-07-29	Süd	CORONAVIRUS	1
2022-07-30	Süd	CORONAVIRUS	1
2022-07-31	Süd	CORONAVIRUS	1
2022-08-01	Nord	CORONAVIRUS	1
2022-08-02	Nord	CORONAVIRUS	2
2022-08-02	Süd	CORONAVIRUS	1
2022-08-03	Nord	CORONAVIRUS	1
2022-08-03	Nord	CORONAVIRUS	2
2022-08-03	Süd	CORONAVIRUS	1
2022-08-03	Süd	CORONAVIRUS	1
2022-08-04	Nord	CORONAVIRUS	1
2022-08-04	Süd	CORONAVIRUS	1
2022-08-05	Nord	CORONAVIRUS	1
2022-08-05	Nord	CORONAVIRUS	1
2022-08-08	Nord	CORONAVIRUS	1
2022-08-08	Süd	CORONAVIRUS	2
2022-08-08	Süd	CORONAVIRUS	1
2022-08-09	Nord	CORONAVIRUS	1
2022-08-10	Nord	CORONAVIRUS	2
2022-08-10	Süd	CORONAVIRUS	2
2022-08-11	Nord	CORONAVIRUS	1
2022-08-11	Süd	CORONAVIRUS	1
2022-08-12	Nord	CORONAVIRUS	1
2022-08-15	Süd	CORONAVIRUS	1
2022-08-15	Süd	CORONAVIRUS	1
2022-08-16	Nord	CORONAVIRUS	1
2022-08-16	Süd	CORONAVIRUS	1
2022-08-18	Nord	CORONAVIRUS	1
2022-08-18	Süd	CORONAVIRUS	1
2022-08-19	Nord	CORONAVIRUS	1
2022-08-19	Nord	CORONAVIRUS	1
2022-08-19	Süd	CORONAVIRUS	1
2022-08-19	Süd	CORONAVIRUS	1
2022-08-21	Nord	CORONAVIRUS	1
2022-08-22	Nord	CORONAVIRUS	2
2022-08-23	Süd	CORONAVIRUS	1
2022-08-24	Nord	CORONAVIRUS	1
2022-08-26	Nord	CORONAVIRUS	3
2022-08-30	Nord	CORONAVIRUS	2
2022-08-30	Nord	CORONAVIRUS	1
2022-08-30	Süd	CORONAVIRUS	2
2022-08-31	Süd	CORONAVIRUS	1
2022-08-31	Süd	CORONAVIRUS	1
2022-09-01	Nord	CORONAVIRUS	1
2022-09-01	Süd	CORONAVIRUS	1
2022-09-02	Süd	CORONAVIRUS	1
2022-09-05	Nord	CORONAVIRUS	1
2022-09-05	Süd	CORONAVIRUS	2
2022-09-06	Nord	CORONAVIRUS	1
2022-09-07	Süd	CORONAVIRUS	2
2022-09-08	Nord	CORONAVIRUS	1
2022-09-09	Süd	CORONAVIRUS	1
2022-09-12	Süd	CORONAVIRUS	1
2022-09-13	Nord	CORONAVIRUS	1
2022-09-15	Süd	CORONAVIRUS	2
2022-09-19	Nord	CORONAVIRUS	2
2022-09-19	Süd	CORONAVIRUS	1
2022-09-20	Nord	CORONAVIRUS	1
2022-09-21	Süd	CORONAVIRUS	1
2022-09-21	Süd	CORONAVIRUS	1
2022-09-22	Nord	CORONAVIRUS	1
2022-09-22	Süd	CORONAVIRUS	1
2022-09-23	Süd	CORONAVIRUS	1
2022-09-25	Süd	CORONAVIRUS	1
2022-09-26	Nord	CORONAVIRUS	1
2022-09-26	Süd	CORONAVIRUS	1
2022-09-26	Süd	CORONAVIRUS	1
2022-09-27	Nord	CORONAVIRUS	1
2022-09-27	Süd	CORONAVIRUS	1
2022-09-28	Nord	CORONAVIRUS	1
2022-09-29	Süd	CORONAVIRUS	1
2022-09-30	Nord	CORONAVIRUS	2
2022-09-30	Nord	CORONAVIRUS	1
2022-09-30	Süd	CORONAVIRUS	2
2022-10-03	Süd	CORONAVIRUS	1
2022-10-04	Nord	CORONAVIRUS	4
2022-10-04	Süd	CORONAVIRUS	2
2022-10-05	Nord	CORONAVIRUS	1
2022-10-05	Süd	CORONAVIRUS	2
2022-10-05	Süd	CORONAVIRUS	4
2022-10-06	Nord	CORONAVIRUS	2
2022-10-06	Nord	CORONAVIRUS	1
2022-10-06	Süd	CORONAVIRUS	1
2022-10-07	Süd	CORONAVIRUS	1
2022-10-07	Süd	CORONAVIRUS	1
2022-10-10	Nord	CORONAVIRUS	5
2022-10-10	Nord	CORONAVIRUS	1
2022-10-10	Süd	CORONAVIRUS	1
2022-10-10	Süd	CORONAVIRUS	3
2022-10-11	Nord	CORONAVIRUS	2
2022-10-11	Nord	CORONAVIRUS	3
2022-10-11	Süd	CORONAVIRUS	2
2022-10-11	Süd	CORONAVIRUS	1
2022-10-12	Nord	CORONAVIRUS	4
2022-10-12	Nord	CORONAVIRUS	2
2022-10-12	Süd	CORONAVIRUS	3
2022-10-12	Süd	CORONAVIRUS	1
2022-10-13	Nord	CORONAVIRUS	2
2022-10-13	Süd	CORONAVIRUS	4
2022-10-14	Süd	CORONAVIRUS	3
2022-10-14	Süd	CORONAVIRUS	1
2022-10-17	Nord	CORONAVIRUS	1
2022-10-17	Nord	CORONAVIRUS	1
2022-10-17	Süd	CORONAVIRUS	4
2022-10-17	Süd	CORONAVIRUS	1
2022-10-18	Nord	CORONAVIRUS	2
2022-10-18	Süd	CORONAVIRUS	4
2022-10-18	Süd	CORONAVIRUS	1
2022-10-19	Nord	CORONAVIRUS	1
2022-10-19	Nord	CORONAVIRUS	1
2022-10-20	Süd	CORONAVIRUS	1
2022-10-21	Süd	CORONAVIRUS	1
2022-10-24	Nord	CORONAVIRUS	1
2022-10-24	Nord	CORONAVIRUS	1
2022-10-24	Süd	CORONAVIRUS	3
2022-10-25	Nord	CORONAVIRUS	1
2022-10-25	Nord	CORONAVIRUS	1
2022-10-25	Süd	CORONAVIRUS	1
2022-10-25	Süd	CORONAVIRUS	1
2022-10-26	Süd	CORONAVIRUS	1
2022-10-27	Nord	CORONAVIRUS	1
2022-10-27	Nord	CORONAVIRUS	1
2022-10-27	Süd	CORONAVIRUS	1
2022-10-28	Nord	CORONAVIRUS	1
2022-10-28	Nord	CORONAVIRUS	2
2022-10-28	Süd	CORONAVIRUS	1
2022-10-28	Süd	CORONAVIRUS	1
2022-10-29	Süd	CORONAVIRUS	1
2022-10-30	Nord	CORONAVIRUS	1
2022-11-01	Nord	CORONAVIRUS	1
2022-11-01	Nord	CORONAVIRUS	1
2022-11-01	Süd	CORONAVIRUS	1
2022-11-02	Nord	CORONAVIRUS	2
2022-11-03	Nord	CORONAVIRUS	2
2022-11-03	Süd	CORONAVIRUS	1
2022-11-07	Nord	CORONAVIRUS	1
2022-11-07	Süd	CORONAVIRUS	1
2022-11-09	Nord	CORONAVIRUS	2
2022-11-09	Süd	CORONAVIRUS	2
2022-11-10	Nord	CORONAVIRUS	2
2022-11-15	Süd	CORONAVIRUS	1
2022-11-16	Süd	CORONAVIRUS	1
2022-11-17	Nord	CORONAVIRUS	1
2022-11-17	Süd	CORONAVIRUS	1
2022-11-21	Nord	CORONAVIRUS	1
2022-11-24	Süd	CORONAVIRUS	1
2022-11-26	Nord	CORONAVIRUS	1
2022-11-28	Süd	CORONAVIRUS	1
2022-12-01	Nord	CORONAVIRUS	1
2022-12-01	Süd	CORONAVIRUS	1
2022-12-04	Süd	CORONAVIRUS	1
2022-12-07	Nord	CORONAVIRUS	2
2022-12-11	Nord	CORONAVIRUS	1
2022-12-12	Nord	CORONAVIRUS	1
2022-12-12	Nord	CORONAVIRUS	1
2022-12-12	Süd	CORONAVIRUS	1
2022-12-13	Nord	CORONAVIRUS	1
2022-12-13	Süd	CORONAVIRUS	1
2022-12-14	Nord	CORONAVIRUS	1
2022-12-14	Süd	CORONAVIRUS	1
2022-12-16	Nord	CORONAVIRUS	1
2022-12-16	Süd	CORONAVIRUS	4
2022-12-17	Nord	CORONAVIRUS	1
2022-12-19	Süd	CORONAVIRUS	1
2022-12-20	Nord	CORONAVIRUS	1
2022-12-20	Süd	CORONAVIRUS	1
2022-12-21	Nord	CORONAVIRUS	1
2022-12-21	Nord	CORONAVIRUS	1
2022-12-22	Süd	CORONAVIRUS	1
2022-12-23	Nord	CORONAVIRUS	1
2022-12-23	Süd	CORONAVIRUS	1
2022-12-27	Süd	CORONAVIRUS	1
2022-12-28	Nord	CORONAVIRUS	1
2022-12-29	Nord	CORONAVIRUS	2
2023-01-03	Nord	CORONAVIRUS	1
2023-01-03	Nord	CORONAVIRUS	1
2023-01-03	Nord	CORONAVIRUS	1
2023-01-03	Süd	CORONAVIRUS	1
2023-01-03	Süd	CORONAVIRUS	1
2023-01-04	Nord	CORONAVIRUS	1
2023-01-05	Süd	CORONAVIRUS	1
2023-01-06	Nord	CORONAVIRUS	1
2023-01-08	Süd	CORONAVIRUS	1
2023-01-10	Nord	CORONAVIRUS	1
2023-01-11	Süd	CORONAVIRUS	1
2023-01-24	Süd	CORONAVIRUS	1
2023-01-27	Nord	CORONAVIRUS	1
2023-01-27	Nord	CORONAVIRUS	1
2023-01-29	Süd	CORONAVIRUS	1
2023-01-31	Nord	CORONAVIRUS	1
2023-01-31	Süd	CORONAVIRUS	1
2023-02-07	Nord	CORONAVIRUS	1
2023-02-09	Süd	CORONAVIRUS	1
2023-02-12	Nord	CORONAVIRUS	1
2023-02-13	Nord	CORONAVIRUS	1
2023-02-13	Süd	CORONAVIRUS	1
2023-02-14	Nord	CORONAVIRUS	1
2023-02-14	Süd	CORONAVIRUS	2
2023-02-16	Nord	CORONAVIRUS	1
2023-02-16	Süd	CORONAVIRUS	1
2023-02-18	Süd	CORONAVIRUS	1
2023-02-21	Nord	CORONAVIRUS	1
2023-02-22	Nord	CORONAVIRUS	2
2023-02-22	Süd	CORONAVIRUS	2
2023-02-23	Nord	CORONAVIRUS	1
2023-02-24	Nord	CORONAVIRUS	1
2023-02-26	Süd	CORONAVIRUS	1
2023-02-27	Nord	CORONAVIRUS	2
2022-03-01	Nord	CORONAVIRUS	4
2022-03-01	Süd	CORONAVIRUS	1
2022-03-01	Süd	CORONAVIRUS	9
2022-03-02	Nord	CORONAVIRUS	8
2022-03-02	Süd	CORONAVIRUS	9
2022-03-03	Nord	CORONAVIRUS	11
2022-03-03	Süd	CORONAVIRUS	1
2022-03-03	Süd	CORONAVIRUS	9
2022-03-04	Nord	CORONAVIRUS	10
2022-03-04	Süd	CORONAVIRUS	1
2022-03-04	Süd	CORONAVIRUS	20
2022-03-05	Nord	CORONAVIRUS	1
2022-03-05	Nord	CORONAVIRUS	5
2022-03-05	Süd	CORONAVIRUS	11
2022-03-05	Süd	CORONAVIRUS	1
2022-03-06	Nord	CORONAVIRUS	1
2022-03-06	Süd	CORONAVIRUS	1
2022-03-07	Nord	CORONAVIRUS	6
2022-03-07	Süd	CORONAVIRUS	12
2022-03-08	Nord	CORONAVIRUS	1
2022-03-08	Nord	CORONAVIRUS	6
2022-03-08	Nord	CORONAVIRUS	1
2022-03-08	Süd	CORONAVIRUS	7
2022-03-09	Nord	CORONAVIRUS	3
2022-03-09	Süd	CORONAVIRUS	1
2022-03-09	Süd	CORONAVIRUS	11
2022-03-10	Nord	CORONAVIRUS	3
2022-03-10	Nord	CORONAVIRUS	1
2022-03-10	Süd	CORONAVIRUS	10
2022-03-11	Nord	CORONAVIRUS	2
2022-03-11	Süd	CORONAVIRUS	6
2022-03-12	Nord	CORONAVIRUS	4
2022-03-12	Süd	CORONAVIRUS	4
2022-03-13	Süd	CORONAVIRUS	1
2022-03-14	Nord	CORONAVIRUS	8
2022-03-14	Süd	CORONAVIRUS	10
2022-03-15	Nord	CORONAVIRUS	5
2022-03-15	Süd	CORONAVIRUS	7
2022-03-16	Nord	CORONAVIRUS	6
2022-03-16	Süd	CORONAVIRUS	10
2022-03-17	Nord	CORONAVIRUS	4
2022-03-17	Süd	CORONAVIRUS	6
2022-03-18	Nord	CORONAVIRUS	1
2022-03-18	Nord	CORONAVIRUS	4
2022-03-18	Süd	CORONAVIRUS	6
2022-03-19	Nord	CORONAVIRUS	2
2022-03-19	Süd	CORONAVIRUS	3
2022-03-21	Nord	CORONAVIRUS	2
2022-03-21	Nord	CORONAVIRUS	1
2022-03-21	Nord	CORONAVIRUS	1
2022-03-21	Süd	CORONAVIRUS	2
2022-03-21	Süd	CORONAVIRUS	3
2022-03-21	Süd	CORONAVIRUS	1
2022-03-22	Nord	CORONAVIRUS	2
2022-03-22	Nord	CORONAVIRUS	2
2022-03-22	Süd	CORONAVIRUS	2
2022-03-22	Süd	CORONAVIRUS	2
2022-03-23	Nord	CORONAVIRUS	4
2022-03-23	Nord	CORONAVIRUS	1
2022-03-23	Süd	CORONAVIRUS	6
2022-03-23	Süd	CORONAVIRUS	1
2022-03-24	Nord	CORONAVIRUS	3
2022-03-24	Nord	CORONAVIRUS	1
2022-03-24	Süd	CORONAVIRUS	1
2022-03-24	Süd	CORONAVIRUS	2
2022-03-25	Nord	CORONAVIRUS	1
2022-03-25	Nord	CORONAVIRUS	4
2022-03-25	Süd	CORONAVIRUS	1
2022-03-26	Nord	CORONAVIRUS	2
2022-03-26	Nord	CORONAVIRUS	1
2022-03-26	Nord	CORONAVIRUS	2
2022-03-26	Süd	CORONAVIRUS	1
2022-03-28	Nord	CORONAVIRUS	2
2022-03-28	Süd	CORONAVIRUS	3
2022-03-28	Süd	CORONAVIRUS	1
2022-03-29	Nord	CORONAVIRUS	4
2022-03-29	Nord	CORONAVIRUS	1
2022-03-29	Süd	CORONAVIRUS	3
2022-03-29	Süd	CORONAVIRUS	2
2022-03-30	Nord	CORONAVIRUS	1
2022-03-30	Nord	CORONAVIRUS	1
2022-03-30	Süd	CORONAVIRUS	2
2022-03-30	Süd	CORONAVIRUS	1
2022-03-31	Nord	CORONAVIRUS	2
2022-03-31	Nord	CORONAVIRUS	1
2022-03-31	Nord	CORONAVIRUS	1
2022-03-31	Süd	CORONAVIRUS	1
2022-04-01	Nord	CORONAVIRUS	1
2022-04-01	Nord	CORONAVIRUS	1
2022-04-01	Nord	CORONAVIRUS	1
2022-04-01	Süd	CORONAVIRUS	2
2022-04-01	Süd	CORONAVIRUS	1
2022-04-02	Nord	CORONAVIRUS	3
2022-04-04	Nord	CORONAVIRUS	1
2022-04-04	Nord	CORONAVIRUS	2
2022-04-04	Süd	CORONAVIRUS	5
2022-04-04	Süd	CORONAVIRUS	1
2022-04-05	Nord	CORONAVIRUS	5
2022-04-05	Süd	CORONAVIRUS	1
2022-04-06	Nord	CORONAVIRUS	4
2022-04-06	Nord	CORONAVIRUS	1
2022-04-06	Süd	CORONAVIRUS	3
2022-04-06	Süd	CORONAVIRUS	1
2022-04-06	Süd	CORONAVIRUS	2
2022-04-07	Nord	CORONAVIRUS	5
2022-04-07	Süd	CORONAVIRUS	5
2022-04-07	Süd	CORONAVIRUS	2
2022-04-08	Nord	CORONAVIRUS	1
2022-04-08	Süd	CORONAVIRUS	1
2022-04-08	Süd	CORONAVIRUS	1
2022-04-09	Nord	CORONAVIRUS	2
2022-04-09	Süd	CORONAVIRUS	1
2022-04-09	Süd	CORONAVIRUS	1
2022-04-11	Nord	CORONAVIRUS	7
2022-04-11	Nord	CORONAVIRUS	1
2022-04-11	Süd	CORONAVIRUS	2
2022-04-11	Süd	CORONAVIRUS	1
2022-04-11	Süd	CORONAVIRUS	1
2022-04-12	Nord	CORONAVIRUS	1
2022-04-12	Süd	CORONAVIRUS	1
2022-04-12	Süd	CORONAVIRUS	2
2022-04-13	Nord	CORONAVIRUS	5
2022-04-13	Nord	CORONAVIRUS	1
2022-04-13	Nord	CORONAVIRUS	1
2022-04-13	Süd	CORONAVIRUS	2
2022-04-14	Nord	CORONAVIRUS	1
2022-04-14	Nord	CORONAVIRUS	1
2022-04-14	Süd	CORONAVIRUS	1
2022-04-14	Süd	CORONAVIRUS	1
2022-04-15	Süd	CORONAVIRUS	1
2022-04-16	Nord	CORONAVIRUS	1
2022-04-16	Süd	CORONAVIRUS	1
2022-04-18	Nord	CORONAVIRUS	2
2022-04-18	Nord	CORONAVIRUS	1
2022-04-18	Süd	CORONAVIRUS	4
2022-04-18	Süd	CORONAVIRUS	2
2022-04-19	Nord	CORONAVIRUS	2
2022-04-19	Nord	CORONAVIRUS	1
2022-04-19	Süd	CORONAVIRUS	4
2022-04-19	Süd	CORONAVIRUS	1
2022-04-20	Nord	CORONAVIRUS	1
2022-04-20	Nord	CORONAVIRUS	1
2022-04-20	Süd	CORONAVIRUS	1
2022-04-20	Süd	CORONAVIRUS	1
2022-04-20	Süd	CORONAVIRUS	2
2022-04-21	Nord	CORONAVIRUS	1
2022-04-21	Nord	CORONAVIRUS	1
2022-04-21	Süd	CORONAVIRUS	1
2022-04-21	Süd	CORONAVIRUS	1
2022-04-22	Nord	CORONAVIRUS	3
2022-04-22	Süd	CORONAVIRUS	2
2022-04-22	Süd	CORONAVIRUS	2
2022-04-23	Nord	CORONAVIRUS	1
2022-04-25	Nord	CORONAVIRUS	1
2022-04-25	Süd	CORONAVIRUS	1
2022-04-25	Süd	CORONAVIRUS	2
2022-04-26	Nord	CORONAVIRUS	1
2022-04-26	Nord	CORONAVIRUS	1
2022-04-26	Süd	CORONAVIRUS	1
2022-04-26	Süd	CORONAVIRUS	1
2022-04-27	Nord	CORONAVIRUS	2
2022-04-27	Süd	CORONAVIRUS	1
2022-04-27	Süd	CORONAVIRUS	1
2022-04-28	Nord	CORONAVIRUS	3
2022-04-28	Nord	CORONAVIRUS	1
2022-04-28	Nord	CORONAVIRUS	1
2022-04-28	Süd	CORONAVIRUS	2
2022-04-29	Nord	CORONAVIRUS	1
2022-04-30	Nord	CORONAVIRUS	1
2022-04-30	Süd	CORONAVIRUS	1
2022-05-02	Süd	CORONAVIRUS	1
2022-05-03	Nord	CORONAVIRUS	3
2022-05-03	Nord	CORONAVIRUS	3
2022-05-03	Süd	CORONAVIRUS	3
2022-05-04	Nord	CORONAVIRUS	1
2022-05-04	Nord	CORONAVIRUS	1
2022-05-04	Nord	CORONAVIRUS	1
2022-05-05	Nord	CORONAVIRUS	1
2022-05-05	Süd	CORONAVIRUS	1
2022-05-06	Nord	CORONAVIRUS	2
2022-05-06	Nord	CORONAVIRUS	1
2022-05-06	Süd	CORONAVIRUS	1
2022-05-07	Nord	CORONAVIRUS	1
2022-05-07	Süd	CORONAVIRUS	1
2022-05-07	Süd	CORONAVIRUS	1
2022-05-09	Nord	CORONAVIRUS	1
2022-05-09	Süd	CORONAVIRUS	1
2022-05-10	Nord	CORONAVIRUS	2
2022-05-10	Süd	CORONAVIRUS	1
2022-05-11	Nord	CORONAVIRUS	1
2022-05-11	Süd	CORONAVIRUS	1
2022-05-12	Süd	CORONAVIRUS	4
2022-05-13	Nord	CORONAVIRUS	2
2022-05-13	Süd	CORONAVIRUS	3
2022-05-13	Süd	CORONAVIRUS	4
2022-05-15	Süd	CORONAVIRUS	1
2022-05-15	Süd	CORONAVIRUS	1
2022-05-16	Nord	CORONAVIRUS	1
2022-05-16	Süd	CORONAVIRUS	1
2022-05-17	Nord	CORONAVIRUS	2
2022-05-17	Süd	CORONAVIRUS	3
2022-05-18	Nord	CORONAVIRUS	1
2022-05-18	Nord	CORONAVIRUS	1
2022-05-18	Süd	CORONAVIRUS	1
2022-05-20	Nord	CORONAVIRUS	1
2022-05-20	Nord	CORONAVIRUS	1
2022-05-20	Süd	CORONAVIRUS	1
2022-05-21	Süd	CORONAVIRUS	1
2022-05-22	Nord	CORONAVIRUS	1
2022-05-22	Süd	CORONAVIRUS	1
2022-05-24	Süd	CORONAVIRUS	1
2022-05-24	Süd	CORONAVIRUS	2
2022-05-25	Nord	CORONAVIRUS	1
2022-05-25	Nord	CORONAVIRUS	1
2022-05-25	Süd	CORONAVIRUS	1
2022-05-27	Nord	CORONAVIRUS	1
2022-05-27	Süd	CORONAVIRUS	1
2022-05-27	Süd	CORONAVIRUS	1
2022-05-28	Nord	CORONAVIRUS	1
2022-05-30	Nord	CORONAVIRUS	2
2022-05-30	Nord	CORONAVIRUS	1
2022-05-30	Süd	CORONAVIRUS	1
2022-05-30	Süd	CORONAVIRUS	1
2022-05-31	Nord	CORONAVIRUS	2
2022-05-31	Nord	CORONAVIRUS	1
2022-05-31	Süd	CORONAVIRUS	2
2022-06-01	Nord	CORONAVIRUS	1
2022-06-01	Süd	CORONAVIRUS	1
2022-06-02	Süd	CORONAVIRUS	1
2022-06-03	Nord	CORONAVIRUS	1
2022-06-04	Nord	CORONAVIRUS	1
2022-06-04	Nord	CORONAVIRUS	1
2022-06-04	Süd	CORONAVIRUS	2
2022-06-05	Süd	CORONAVIRUS	1
2022-06-06	Süd	CORONAVIRUS	1
2022-06-07	Nord	CORONAVIRUS	4
2022-06-07	Nord	CORONAVIRUS	1
2022-06-07	Süd	CORONAVIRUS	8
2022-06-07	Süd	CORONAVIRUS	2
2022-06-08	Nord	CORONAVIRUS	1
2022-06-08	Süd	CORONAVIRUS	1
2022-06-09	Nord	CORONAVIRUS	5
2022-06-09	Süd	CORONAVIRUS	4
2022-06-10	Nord	CORONAVIRUS	1
2022-06-10	Süd	CORONAVIRUS	3
2022-06-10	Süd	CORONAVIRUS	1
2022-06-11	Süd	CORONAVIRUS	1
2022-06-12	Süd	CORONAVIRUS	1
2022-06-13	Nord	CORONAVIRUS	2
2022-06-13	Nord	CORONAVIRUS	1
2022-06-13	Süd	CORONAVIRUS	5
2022-06-14	Nord	CORONAVIRUS	2
2022-06-14	Süd	CORONAVIRUS	3
2022-06-14	Süd	CORONAVIRUS	1
2022-06-15	Nord	CORONAVIRUS	3
2022-06-15	Süd	CORONAVIRUS	2
2022-06-17	Nord	CORONAVIRUS	1
2022-06-17	Nord	CORONAVIRUS	2
2022-06-17	Süd	CORONAVIRUS	1
2022-06-19	Nord	CORONAVIRUS	1
2022-06-20	Nord	CORONAVIRUS	5
2022-06-20	Süd	CORONAVIRUS	2
2022-06-20	Süd	CORONAVIRUS	1
2022-06-21	Nord	CORONAVIRUS	2
2022-06-21	Nord	CORONAVIRUS	3
2022-06-21	Süd	CORONAVIRUS	1
2022-06-22	Nord	CORONAVIRUS	1
2022-06-22	Süd	CORONAVIRUS	3
2022-06-22	Süd	CORONAVIRUS	1
2022-06-22	Süd	CORONAVIRUS	4
2022-06-23	Nord	CORONAVIRUS	1
2022-06-23	Nord	CORONAVIRUS	1
2022-06-23	Nord	CORONAVIRUS	1
2022-06-23	Süd	CORONAVIRUS	3
2022-06-23	Süd	CORONAVIRUS	1
2022-06-24	Nord	CORONAVIRUS	2
2022-06-24	Nord	CORONAVIRUS	2
2022-06-24	Süd	CORONAVIRUS	1
2022-06-24	Süd	CORONAVIRUS	3
2022-06-25	Süd	CORONAVIRUS	1
2022-06-27	Nord	CORONAVIRUS	2
2022-06-27	Nord	CORONAVIRUS	1
2022-06-27	Süd	CORONAVIRUS	5
2022-06-27	Süd	CORONAVIRUS	2
2022-06-28	Nord	CORONAVIRUS	1
2022-06-28	Süd	CORONAVIRUS	3
2022-06-28	Süd	CORONAVIRUS	2
2022-06-29	Süd	CORONAVIRUS	1
2022-06-29	Süd	CORONAVIRUS	1
2022-06-30	Nord	CORONAVIRUS	3
2022-06-30	Nord	CORONAVIRUS	1
2022-06-30	Süd	CORONAVIRUS	1
2022-06-30	Süd	CORONAVIRUS	1
2022-07-01	Süd	CORONAVIRUS	3
2022-07-02	Nord	CORONAVIRUS	1
2022-07-02	Süd	CORONAVIRUS	1
2022-07-03	Nord	CORONAVIRUS	1
2022-07-04	Nord	CORONAVIRUS	2
2022-07-04	Nord	CORONAVIRUS	1
2022-07-04	Süd	CORONAVIRUS	3
2022-07-05	Nord	CORONAVIRUS	1
2022-07-05	Nord	CORONAVIRUS	3
2022-07-05	Süd	CORONAVIRUS	2
2022-07-06	Nord	CORONAVIRUS	4
2022-07-06	Nord	CORONAVIRUS	1
2022-07-06	Nord	CORONAVIRUS	2
2022-07-06	Süd	CORONAVIRUS	3
2022-07-06	Süd	CORONAVIRUS	1
2022-07-06	Süd	CORONAVIRUS	3
2022-07-07	Nord	CORONAVIRUS	1
2022-07-07	Nord	CORONAVIRUS	5
2022-07-07	Süd	CORONAVIRUS	5
2022-07-07	Süd	CORONAVIRUS	3
2022-07-08	Nord	CORONAVIRUS	2
2022-07-08	Nord	CORONAVIRUS	1
2022-07-08	Süd	CORONAVIRUS	2
2022-07-11	Nord	CORONAVIRUS	1
2022-07-11	Nord	CORONAVIRUS	1
2022-07-11	Süd	CORONAVIRUS	4
2022-07-11	Süd	CORONAVIRUS	1
2022-07-11	Süd	CORONAVIRUS	4
2022-07-12	Nord	CORONAVIRUS	1
2022-07-12	Nord	CORONAVIRUS	2
2022-07-12	Süd	CORONAVIRUS	2
2022-07-12	Süd	CORONAVIRUS	1
2022-07-12	Süd	CORONAVIRUS	3
2022-07-13	Nord	CORONAVIRUS	2
2022-07-13	Süd	CORONAVIRUS	3
2022-07-13	Süd	CORONAVIRUS	3
2022-07-14	Nord	CORONAVIRUS	1
2022-07-14	Nord	CORONAVIRUS	1
2022-07-14	Nord	CORONAVIRUS	1
2022-07-14	Süd	CORONAVIRUS	2
2022-07-15	Nord	CORONAVIRUS	4
2022-07-15	Nord	CORONAVIRUS	1
2022-07-15	Süd	CORONAVIRUS	3
2022-07-15	Süd	CORONAVIRUS	1
2022-07-15	Süd	CORONAVIRUS	1
2022-07-16	Nord	CORONAVIRUS	1
2022-07-18	Nord	CORONAVIRUS	3
2022-07-18	Nord	CORONAVIRUS	3
2022-07-18	Süd	CORONAVIRUS	2
2022-07-19	Nord	CORONAVIRUS	1
2022-07-19	Nord	CORONAVIRUS	1
2022-07-19	Nord	CORONAVIRUS	1
2022-07-19	Süd	CORONAVIRUS	1
2022-07-19	Süd	CORONAVIRUS	5
2022-07-20	Nord	CORONAVIRUS	2
2022-07-20	Nord	CORONAVIRUS	1
2022-07-20	Süd	CORONAVIRUS	1
2022-07-20	Süd	CORONAVIRUS	1
2022-07-21	Nord	CORONAVIRUS	1
2022-07-21	Süd	CORONAVIRUS	4
2022-07-21	Süd	CORONAVIRUS	3
2022-07-22	Nord	CORONAVIRUS	1
2022-07-22	Süd	CORONAVIRUS	1
2022-07-22	Süd	CORONAVIRUS	1
2022-07-23	Nord	CORONAVIRUS	1
2022-07-23	Süd	CORONAVIRUS	1
2022-07-25	Nord	CORONAVIRUS	1
2022-07-25	Nord	CORONAVIRUS	2
2022-07-25	Süd	CORONAVIRUS	2
2022-07-25	Süd	CORONAVIRUS	2
2022-07-26	Nord	CORONAVIRUS	2
2022-07-26	Süd	CORONAVIRUS	1
2022-07-27	Süd	CORONAVIRUS	1
2022-07-28	Nord	CORONAVIRUS	1
2022-07-28	Nord	CORONAVIRUS	1
2022-07-29	Süd	CORONAVIRUS	1
2022-07-30	Süd	CORONAVIRUS	1
2022-08-01	Nord	CORONAVIRUS	1
2022-08-01	Nord	CORONAVIRUS	1
2022-08-01	Nord	CORONAVIRUS	2
2022-08-01	Süd	CORONAVIRUS	1
2022-08-03	Nord	CORONAVIRUS	1
2022-08-03	Nord	CORONAVIRUS	1
2022-08-03	Süd	CORONAVIRUS	1
2022-08-04	Nord	CORONAVIRUS	2
2022-08-04	Süd	CORONAVIRUS	2
2022-08-04	Süd	CORONAVIRUS	1
2022-08-05	Süd	CORONAVIRUS	1
2022-08-07	Nord	CORONAVIRUS	1
2022-08-08	Nord	CORONAVIRUS	1
2022-08-10	Süd	CORONAVIRUS	1
2022-08-11	Süd	CORONAVIRUS	2
2022-08-11	Süd	CORONAVIRUS	1
2022-08-12	Nord	CORONAVIRUS	1
2022-08-12	Süd	CORONAVIRUS	2
2022-08-12	Süd	CORONAVIRUS	1
2022-08-15	Nord	CORONAVIRUS	1
2022-08-15	Nord	CORONAVIRUS	1
2022-08-15	Süd	CORONAVIRUS	1
2022-08-15	Süd	CORONAVIRUS	1
2022-08-16	Nord	CORONAVIRUS	1
2022-08-16	Nord	CORONAVIRUS	1
2022-08-18	Süd	CORONAVIRUS	1
2022-08-18	Süd	CORONAVIRUS	1
2022-08-19	Nord	CORONAVIRUS	3
2022-08-19	Nord	CORONAVIRUS	2
2022-08-20	Süd	CORONAVIRUS	1
2022-08-21	Nord	CORONAVIRUS	1
2022-08-22	Nord	CORONAVIRUS	2
2022-08-22	Süd	CORONAVIRUS	1
2022-08-23	Nord	CORONAVIRUS	1
2022-08-23	Nord	CORONAVIRUS	2
2022-08-23	Süd	CORONAVIRUS	1
2022-08-24	Nord	CORONAVIRUS	1
2022-08-25	Nord	CORONAVIRUS	1
2022-08-26	Nord	CORONAVIRUS	1
2022-08-26	Süd	CORONAVIRUS	3
2022-08-29	Süd	CORONAVIRUS	2
2022-08-30	Süd	CORONAVIRUS	2
2022-08-30	Süd	CORONAVIRUS	1
2022-08-31	Nord	CORONAVIRUS	1
2022-08-31	Süd	CORONAVIRUS	3
2022-08-31	Süd	CORONAVIRUS	2
2022-09-01	Nord	CORONAVIRUS	1
2022-09-01	Süd	CORONAVIRUS	1
2022-09-02	Nord	CORONAVIRUS	1
2022-09-05	Süd	CORONAVIRUS	2
2022-09-05	Süd	CORONAVIRUS	2
2022-09-06	Nord	CORONAVIRUS	1
2022-09-07	Süd	CORONAVIRUS	2
2022-09-08	Süd	CORONAVIRUS	1
2022-09-08	Süd	CORONAVIRUS	2
2022-09-12	Nord	CORONAVIRUS	2
2022-09-12	Süd	CORONAVIRUS	1
2022-09-12	Süd	CORONAVIRUS	1
2022-09-13	Nord	CORONAVIRUS	1
2022-09-14	Süd	CORONAVIRUS	1
2022-09-14	Süd	CORONAVIRUS	1
2022-09-15	Nord	CORONAVIRUS	1
2022-09-15	Nord	CORONAVIRUS	1
2022-09-19	Nord	CORONAVIRUS	4
2022-09-19	Süd	CORONAVIRUS	1
2022-09-20	Nord	CORONAVIRUS	3
2022-09-20	Süd	CORONAVIRUS	2
2022-09-21	Süd	CORONAVIRUS	1
2022-09-22	Nord	CORONAVIRUS	1
2022-09-23	Nord	CORONAVIRUS	1
2022-09-26	Nord	CORONAVIRUS	2
2022-09-26	Süd	CORONAVIRUS	3
2022-09-26	Süd	CORONAVIRUS	1
2022-09-27	Nord	CORONAVIRUS	1
2022-09-27	Süd	CORONAVIRUS	1
2022-09-27	Süd	CORONAVIRUS	1
2022-09-28	Nord	CORONAVIRUS	2
2022-09-28	Nord	CORONAVIRUS	1
2022-09-28	Süd	CORONAVIRUS	1
2022-09-30	Süd	CORONAVIRUS	1
2022-09-30	Süd	CORONAVIRUS	1
2022-10-04	Nord	CORONAVIRUS	1
2022-10-04	Süd	CORONAVIRUS	2
2022-10-05	Nord	CORONAVIRUS	2
2022-10-05	Nord	CORONAVIRUS	1
2022-10-05	Süd	CORONAVIRUS	2
2022-10-06	Nord	CORONAVIRUS	3
2022-10-06	Süd	CORONAVIRUS	2
2022-10-07	Nord	CORONAVIRUS	3
2022-10-07	Süd	CORONAVIRUS	1
2022-10-07	Süd	CORONAVIRUS	1
2022-10-10	Nord	CORONAVIRUS	1
2022-10-10	Nord	CORONAVIRUS	2
2022-10-10	Süd	CORONAVIRUS	4
2022-10-10	Süd	CORONAVIRUS	1
2022-10-11	Nord	CORONAVIRUS	2
2022-10-11	Nord	CORONAVIRUS	2
2022-10-11	Süd	CORONAVIRUS	3
2022-10-12	Nord	CORONAVIRUS	1
2022-10-12	Süd	CORONAVIRUS	1
2022-10-13	Nord	CORONAVIRUS	1
2022-10-13	Nord	CORONAVIRUS	1
2022-10-14	Nord	CORONAVIRUS	1
2022-10-14	Süd	CORONAVIRUS	3
2022-10-14	Süd	CORONAVIRUS	2
2022-10-17	Nord	CORONAVIRUS	3
2022-10-17	Süd	CORONAVIRUS	3
2022-10-17	Süd	CORONAVIRUS	1
2022-10-18	Nord	CORONAVIRUS	3
2022-10-18	Nord	CORONAVIRUS	4
2022-10-18	Süd	CORONAVIRUS	1
2022-10-18	Süd	CORONAVIRUS	1
2022-10-19	Nord	CORONAVIRUS	2
2022-10-19	Nord	CORONAVIRUS	2
2022-10-19	Süd	CORONAVIRUS	3
2022-10-20	Nord	CORONAVIRUS	2
2022-10-20	Süd	CORONAVIRUS	1
2022-10-20	Süd	CORONAVIRUS	2
2022-10-21	Nord	CORONAVIRUS	1
2022-10-21	Süd	CORONAVIRUS	1
2022-10-21	Süd	CORONAVIRUS	1
2022-10-24	Nord	CORONAVIRUS	1
2022-10-25	Nord	CORONAVIRUS	1
2022-10-25	Nord	CORONAVIRUS	1
2022-10-26	Nord	CORONAVIRUS	2
2022-10-26	Nord	CORONAVIRUS	1
2022-10-26	Süd	CORONAVIRUS	1
2022-10-27	Nord	CORONAVIRUS	1
2022-10-27	Nord	CORONAVIRUS	2
2022-10-27	Süd	CORONAVIRUS	2
2022-10-28	Nord	CORONAVIRUS	1
2022-10-31	Nord	CORONAVIRUS	1
2022-10-31	Süd	CORONAVIRUS	1
2022-11-01	Süd	CORONAVIRUS	1
2022-11-02	Nord	CORONAVIRUS	2
2022-11-02	Nord	CORONAVIRUS	1
2022-11-02	Süd	CORONAVIRUS	2
2022-11-03	Nord	CORONAVIRUS	3
2022-11-03	Nord	CORONAVIRUS	1
2022-11-03	Süd	CORONAVIRUS	1
2022-11-03	Süd	CORONAVIRUS	1
2022-11-07	Nord	CORONAVIRUS	1
2022-11-07	Süd	CORONAVIRUS	2
2022-11-08	Nord	CORONAVIRUS	1
2022-11-08	Süd	CORONAVIRUS	1
2022-11-09	Süd	CORONAVIRUS	1
2022-11-10	Nord	CORONAVIRUS	1
2022-11-11	Süd	CORONAVIRUS	1
2022-11-12	Nord	CORONAVIRUS	1
2022-11-14	Nord	CORONAVIRUS	1
2022-11-14	Nord	CORONAVIRUS	1
2022-11-15	Nord	CORONAVIRUS	1
2022-11-15	Nord	CORONAVIRUS	1
2022-11-15	Süd	CORONAVIRUS	1
2022-11-16	Nord	CORONAVIRUS	1
2022-11-17	Nord	CORONAVIRUS	1
2022-11-20	Süd	CORONAVIRUS	2
2022-11-22	Nord	CORONAVIRUS	1
2022-11-22	Süd	CORONAVIRUS	2
2022-11-23	Süd	CORONAVIRUS	1
2022-11-26	Nord	CORONAVIRUS	1
2022-11-26	Süd	CORONAVIRUS	1
2022-11-27	Süd	CORONAVIRUS	1
2022-11-28	Nord	CORONAVIRUS	1
2022-11-28	Nord	CORONAVIRUS	1
2022-11-28	Süd	CORONAVIRUS	1
2022-11-29	Süd	CORONAVIRUS	1
2022-11-29	Süd	CORONAVIRUS	1
2022-11-30	Nord	CORONAVIRUS	3
2022-11-30	Nord	CORONAVIRUS	1
2022-11-30	Süd	CORONAVIRUS	2
2022-12-01	Nord	CORONAVIRUS	1
2022-12-01	Süd	CORONAVIRUS	1
2022-12-02	Süd	CORONAVIRUS	2
2022-12-05	Nord	CORONAVIRUS	1
2022-12-05	Süd	CORONAVIRUS	1
2022-12-06	Nord	CORONAVIRUS	1
2022-12-06	Süd	CORONAVIRUS	1
2022-12-07	Nord	CORONAVIRUS	3
2022-12-08	Nord	CORONAVIRUS	1
2022-12-08	Süd	CORONAVIRUS	1
2022-12-09	Nord	CORONAVIRUS	2
2022-12-10	Süd	CORONAVIRUS	1
2022-12-12	Nord	CORONAVIRUS	2
2022-12-15	Nord	CORONAVIRUS	2
2022-12-16	Nord	CORONAVIRUS	1
2022-12-16	Süd	CORONAVIRUS	1
2022-12-19	Nord	CORONAVIRUS	1
2022-12-19	Süd	CORONAVIRUS	1
2022-12-20	Süd	CORONAVIRUS	1
2022-12-21	Nord	CORONAVIRUS	1
2022-12-21	Nord	CORONAVIRUS	1
2022-12-21	Nord	CORONAVIRUS	1
2022-12-21	Süd	CORONAVIRUS	1
2022-12-22	Süd	CORONAVIRUS	1
2022-12-26	Nord	CORONAVIRUS	1
2022-12-26	Süd	CORONAVIRUS	1
2022-12-27	Nord	CORONAVIRUS	1
2022-12-27	Süd	CORONAVIRUS	1
2023-01-02	Nord	CORONAVIRUS	2
2023-01-03	Nord	CORONAVIRUS	1
2023-01-04	Nord	CORONAVIRUS	2
2023-01-04	Nord	CORONAVIRUS	1
2023-01-08	Nord	CORONAVIRUS	1
2023-01-12	Süd	CORONAVIRUS	1
2023-01-13	Nord	CORONAVIRUS	2
2023-01-18	Süd	CORONAVIRUS	1
2023-01-19	Süd	CORONAVIRUS	1
2023-01-24	Nord	CORONAVIRUS	1
2023-01-24	Süd	CORONAVIRUS	1
2023-01-27	Nord	CORONAVIRUS	1
2023-01-27	Süd	CORONAVIRUS	1
2023-01-29	Nord	CORONAVIRUS	1
2023-01-30	Süd	CORONAVIRUS	2
2023-01-31	Süd	CORONAVIRUS	2
2023-02-03	Süd	CORONAVIRUS	1
2023-02-05	Nord	CORONAVIRUS	1
2023-02-06	Nord	CORONAVIRUS	1
2023-02-06	Süd	CORONAVIRUS	1
2023-02-07	Nord	CORONAVIRUS	4
2023-02-08	Nord	CORONAVIRUS	1
2023-02-08	Süd	CORONAVIRUS	1
2023-02-13	Nord	CORONAVIRUS	1
2023-02-20	Nord	CORONAVIRUS	2
2023-02-21	Süd	CORONAVIRUS	1
2023-02-22	Nord	CORONAVIRUS	1
2023-02-22	Süd	CORONAVIRUS	1
2023-02-24	Nord	CORONAVIRUS	2
2023-02-24	Süd	CORONAVIRUS	2
2023-02-25	Süd	CORONAVIRUS	1
2023-02-28	Nord	CORONAVIRUS	1
2023-02-28	Süd	CORONAVIRUS	1
2022-03-01	Nord	CORONAVIRUS	1
2022-03-01	Nord	CORONAVIRUS	8
2022-03-01	Süd	CORONAVIRUS	1
2022-03-01	Süd	CORONAVIRUS	1
2022-03-01	Süd	CORONAVIRUS	6
2022-03-02	Nord	CORONAVIRUS	6
2022-03-02	Süd	CORONAVIRUS	12
2022-03-03	Nord	CORONAVIRUS	9
2022-03-03	Süd	CORONAVIRUS	7
2022-03-03	Süd	CORONAVIRUS	1
2022-03-03	Süd	CORONAVIRUS	1
2022-03-04	Nord	CORONAVIRUS	5
2022-03-04	Nord	CORONAVIRUS	1
2022-03-04	Süd	CORONAVIRUS	16
2022-03-05	Nord	CORONAVIRUS	8
2022-03-05	Süd	CORONAVIRUS	1
2022-03-05	Süd	CORONAVIRUS	10
2022-03-07	Nord	CORONAVIRUS	8
2022-03-07	Nord	CORONAVIRUS	1
2022-03-07	Nord	CORONAVIRUS	1
2022-03-07	Süd	CORONAVIRUS	10
2022-03-08	Nord	CORONAVIRUS	9
2022-03-08	Süd	CORONAVIRUS	5
2022-03-09	Nord	CORONAVIRUS	8
2022-03-09	Süd	CORONAVIRUS	11
2022-03-10	Nord	CORONAVIRUS	9
2022-03-10	Süd	CORONAVIRUS	12
2022-03-11	Nord	CORONAVIRUS	1
2022-03-11	Nord	CORONAVIRUS	7
2022-03-11	Süd	CORONAVIRUS	9
2022-03-12	Nord	CORONAVIRUS	3
2022-03-12	Süd	CORONAVIRUS	5
2022-03-13	Nord	CORONAVIRUS	1
2022-03-13	Süd	CORONAVIRUS	1
2022-03-14	Nord	CORONAVIRUS	7
2022-03-14	Süd	CORONAVIRUS	11
2022-03-15	Nord	CORONAVIRUS	1
2022-03-15	Nord	CORONAVIRUS	6
2022-03-15	Süd	CORONAVIRUS	1
2022-03-15	Süd	CORONAVIRUS	7
2022-03-16	Nord	CORONAVIRUS	8
2022-03-16	Süd	CORONAVIRUS	1
2022-03-16	Süd	CORONAVIRUS	4
2022-03-17	Nord	CORONAVIRUS	5
2022-03-17	Süd	CORONAVIRUS	8
2022-03-18	Nord	CORONAVIRUS	3
2022-03-18	Süd	CORONAVIRUS	4
2022-03-19	Süd	CORONAVIRUS	2
2022-03-21	Nord	CORONAVIRUS	8
2022-03-21	Nord	CORONAVIRUS	1
2022-03-21	Nord	CORONAVIRUS	3
2022-03-21	Süd	CORONAVIRUS	4
2022-03-21	Süd	CORONAVIRUS	5
2022-03-22	Nord	CORONAVIRUS	2
2022-03-22	Nord	CORONAVIRUS	1
2022-03-22	Nord	CORONAVIRUS	4
2022-03-22	Süd	CORONAVIRUS	2
2022-03-23	Nord	CORONAVIRUS	3
2022-03-23	Nord	CORONAVIRUS	1
2022-03-23	Nord	CORONAVIRUS	4
2022-03-23	Süd	CORONAVIRUS	1
2022-03-23	Süd	CORONAVIRUS	2
2022-03-23	Süd	CORONAVIRUS	2
2022-03-24	Nord	CORONAVIRUS	1
2022-03-24	Süd	CORONAVIRUS	7
2022-03-24	Süd	CORONAVIRUS	1
2022-03-24	Süd	CORONAVIRUS	2
2022-03-25	Nord	CORONAVIRUS	2
2022-03-25	Süd	CORONAVIRUS	1
2022-03-25	Süd	CORONAVIRUS	2
2022-03-26	Nord	CORONAVIRUS	4
2022-03-26	Nord	CORONAVIRUS	1
2022-03-26	Nord	CORONAVIRUS	1
2022-03-26	Süd	CORONAVIRUS	1
2022-03-28	Nord	CORONAVIRUS	1
2022-03-28	Nord	CORONAVIRUS	2
2022-03-28	Süd	CORONAVIRUS	3
2022-03-28	Süd	CORONAVIRUS	2
2022-03-29	Nord	CORONAVIRUS	3
2022-03-29	Süd	CORONAVIRUS	4
2022-03-29	Süd	CORONAVIRUS	1
2022-03-30	Nord	CORONAVIRUS	1
2022-03-30	Nord	CORONAVIRUS	2
2022-03-30	Süd	CORONAVIRUS	6
2022-03-30	Süd	CORONAVIRUS	2
2022-03-31	Nord	CORONAVIRUS	1
2022-03-31	Nord	CORONAVIRUS	1
2022-03-31	Süd	CORONAVIRUS	3
2022-03-31	Süd	CORONAVIRUS	2
2022-04-01	Nord	CORONAVIRUS	3
2022-04-01	Nord	CORONAVIRUS	1
2022-04-01	Süd	CORONAVIRUS	1
2022-04-01	Süd	CORONAVIRUS	1
2022-04-01	Süd	CORONAVIRUS	4
2022-04-02	Nord	CORONAVIRUS	1
2022-04-04	Nord	CORONAVIRUS	2
2022-04-04	Nord	CORONAVIRUS	1
2022-04-04	Nord	CORONAVIRUS	1
2022-04-04	Süd	CORONAVIRUS	4
2022-04-04	Süd	CORONAVIRUS	1
2022-04-05	Nord	CORONAVIRUS	2
2022-04-05	Nord	CORONAVIRUS	1
2022-04-05	Süd	CORONAVIRUS	5
2022-04-05	Süd	CORONAVIRUS	1
2022-04-06	Nord	CORONAVIRUS	1
2022-04-06	Nord	CORONAVIRUS	2
2022-04-06	Süd	CORONAVIRUS	1
2022-04-07	Nord	CORONAVIRUS	2
2022-04-07	Süd	CORONAVIRUS	1
2022-04-07	Süd	CORONAVIRUS	1
2022-04-08	Nord	CORONAVIRUS	1
2022-04-08	Süd	CORONAVIRUS	4
2022-04-08	Süd	CORONAVIRUS	1
2022-04-09	Nord	CORONAVIRUS	1
2022-04-09	Süd	CORONAVIRUS	1
2022-04-09	Süd	CORONAVIRUS	1
2022-04-10	Süd	CORONAVIRUS	1
2022-04-11	Nord	CORONAVIRUS	1
2022-04-11	Nord	CORONAVIRUS	1
2022-04-11	Süd	CORONAVIRUS	4
2022-04-11	Süd	CORONAVIRUS	1
2022-04-11	Süd	CORONAVIRUS	1
2022-04-11	Süd	CORONAVIRUS	2
2022-04-12	Nord	CORONAVIRUS	1
2022-04-12	Nord	CORONAVIRUS	1
2022-04-12	Süd	CORONAVIRUS	4
2022-04-13	Nord	CORONAVIRUS	1
2022-04-13	Nord	CORONAVIRUS	1
2022-04-13	Süd	CORONAVIRUS	1
2022-04-14	Nord	CORONAVIRUS	4
2022-04-14	Nord	CORONAVIRUS	1
2022-04-14	Nord	CORONAVIRUS	1
2022-04-16	Süd	CORONAVIRUS	1
2022-04-18	Nord	CORONAVIRUS	2
2022-04-18	Süd	CORONAVIRUS	1
2022-04-18	Süd	CORONAVIRUS	1
2022-04-19	Nord	CORONAVIRUS	1
2022-04-19	Nord	CORONAVIRUS	2
2022-04-19	Nord	CORONAVIRUS	2
2022-04-19	Süd	CORONAVIRUS	2
2022-04-19	Süd	CORONAVIRUS	2
2022-04-20	Nord	CORONAVIRUS	1
2022-04-20	Nord	CORONAVIRUS	1
2022-04-20	Süd	CORONAVIRUS	3
2022-04-20	Süd	CORONAVIRUS	1
2022-04-20	Süd	CORONAVIRUS	2
2022-04-21	Nord	CORONAVIRUS	3
2022-04-21	Süd	CORONAVIRUS	1
2022-04-22	Nord	CORONAVIRUS	1
2022-04-22	Süd	CORONAVIRUS	1
2022-04-22	Süd	CORONAVIRUS	1
2022-04-23	Nord	CORONAVIRUS	1
2022-04-23	Süd	CORONAVIRUS	1
2022-04-23	Süd	CORONAVIRUS	1
2022-04-24	Süd	CORONAVIRUS	1
2022-04-25	Nord	CORONAVIRUS	4
2022-04-25	Süd	CORONAVIRUS	2
2022-04-26	Nord	CORONAVIRUS	1
2022-04-26	Süd	CORONAVIRUS	3
2022-04-26	Süd	CORONAVIRUS	1
2022-04-27	Nord	CORONAVIRUS	1
2022-04-27	Nord	CORONAVIRUS	1
2022-04-27	Süd	CORONAVIRUS	3
2022-04-28	Nord	CORONAVIRUS	1
2022-04-28	Nord	CORONAVIRUS	1
2022-04-28	Süd	CORONAVIRUS	3
2022-04-29	Nord	CORONAVIRUS	1
2022-04-29	Süd	CORONAVIRUS	1
2022-04-30	Nord	CORONAVIRUS	1
2022-04-30	Süd	CORONAVIRUS	2
2022-05-02	Nord	CORONAVIRUS	2
2022-05-02	Süd	CORONAVIRUS	1
2022-05-02	Süd	CORONAVIRUS	1
2022-05-03	Süd	CORONAVIRUS	2
2022-05-04	Nord	CORONAVIRUS	1
2022-05-04	Süd	CORONAVIRUS	3
2022-05-04	Süd	CORONAVIRUS	1
2022-05-04	Süd	CORONAVIRUS	1
2022-05-05	Nord	CORONAVIRUS	2
2022-05-05	Nord	CORONAVIRUS	1
2022-05-05	Süd	CORONAVIRUS	2
2022-05-06	Nord	CORONAVIRUS	1
2022-05-06	Süd	CORONAVIRUS	3
2022-05-07	Süd	CORONAVIRUS	2
2022-05-08	Nord	CORONAVIRUS	1
2022-05-09	Nord	CORONAVIRUS	1
2022-05-09	Nord	CORONAVIRUS	1
2022-05-09	Süd	CORONAVIRUS	1
2022-05-09	Süd	CORONAVIRUS	3
2022-05-10	Nord	CORONAVIRUS	1
2022-05-10	Süd	CORONAVIRUS	1
2022-05-10	Süd	CORONAVIRUS	2
2022-05-11	Nord	CORONAVIRUS	1
2022-05-11	Nord	CORONAVIRUS	1
2022-05-11	Nord	CORONAVIRUS	1
2022-05-11	Süd	CORONAVIRUS	2
2022-05-11	Süd	CORONAVIRUS	1
2022-05-12	Nord	CORONAVIRUS	2
2022-05-12	Süd	CORONAVIRUS	1
2022-05-13	Nord	CORONAVIRUS	1
2022-05-13	Süd	CORONAVIRUS	1
2022-05-13	Süd	CORONAVIRUS	1
2022-05-14	Süd	CORONAVIRUS	1
2022-05-15	Nord	CORONAVIRUS	1
2022-05-16	Nord	CORONAVIRUS	3
2022-05-16	Nord	CORONAVIRUS	1
2022-05-16	Süd	CORONAVIRUS	1
2022-05-17	Nord	CORONAVIRUS	2
2022-05-17	Süd	CORONAVIRUS	3
2022-05-17	Süd	CORONAVIRUS	1
2022-05-19	Süd	CORONAVIRUS	2
2022-05-22	Süd	CORONAVIRUS	1
2022-05-23	Süd	CORONAVIRUS	1
2022-05-24	Nord	CORONAVIRUS	1
2022-05-25	Nord	CORONAVIRUS	1
2022-05-26	Süd	CORONAVIRUS	1
2022-05-27	Nord	CORONAVIRUS	1
2022-05-27	Nord	CORONAVIRUS	1
2022-05-27	Süd	CORONAVIRUS	1
2022-05-27	Süd	CORONAVIRUS	1
2022-05-28	Nord	CORONAVIRUS	1
2022-05-28	Süd	CORONAVIRUS	1
2022-05-28	Süd	CORONAVIRUS	1
2022-05-30	Nord	CORONAVIRUS	2
2022-05-30	Nord	CORONAVIRUS	3
2022-05-30	Süd	CORONAVIRUS	2
2022-05-30	Süd	CORONAVIRUS	1
2022-05-31	Nord	CORONAVIRUS	1
2022-05-31	Süd	CORONAVIRUS	1
2022-06-01	Nord	CORONAVIRUS	1
2022-06-01	Süd	CORONAVIRUS	2
2022-06-01	Süd	CORONAVIRUS	2
2022-06-02	Nord	CORONAVIRUS	2
2022-06-04	Nord	CORONAVIRUS	1
2022-06-04	Süd	CORONAVIRUS	3
2022-06-05	Nord	CORONAVIRUS	1
2022-06-05	Süd	CORONAVIRUS	1
2022-06-05	Süd	CORONAVIRUS	1
2022-06-06	Süd	CORONAVIRUS	1
2022-06-07	Nord	CORONAVIRUS	2
2022-06-07	Nord	CORONAVIRUS	1
2022-06-07	Nord	CORONAVIRUS	1
2022-06-07	Süd	CORONAVIRUS	4
2022-06-07	Süd	CORONAVIRUS	1
2022-06-08	Nord	CORONAVIRUS	1
2022-06-08	Süd	CORONAVIRUS	2
2022-06-09	Nord	CORONAVIRUS	2
2022-06-09	Nord	CORONAVIRUS	1
2022-06-09	Süd	CORONAVIRUS	1
2022-06-09	Süd	CORONAVIRUS	3
2022-06-09	Süd	CORONAVIRUS	2
2022-06-10	Nord	CORONAVIRUS	2
2022-06-10	Nord	CORONAVIRUS	1
2022-06-10	Nord	CORONAVIRUS	3
2022-06-10	Süd	CORONAVIRUS	2
2022-06-10	Süd	CORONAVIRUS	3
2022-06-11	Nord	CORONAVIRUS	2
2022-06-11	Süd	CORONAVIRUS	2
2022-06-12	Süd	CORONAVIRUS	1
2022-06-13	Nord	CORONAVIRUS	1
2022-06-13	Nord	CORONAVIRUS	2
2022-06-13	Süd	CORONAVIRUS	5
2022-06-13	Süd	CORONAVIRUS	4
2022-06-14	Nord	CORONAVIRUS	4
2022-06-14	Süd	CORONAVIRUS	5
2022-06-14	Süd	CORONAVIRUS	1
2022-06-14	Süd	CORONAVIRUS	1
2022-06-15	Nord	CORONAVIRUS	1
2022-06-15	Süd	CORONAVIRUS	4
2022-06-15	Süd	CORONAVIRUS	1
2022-06-17	Nord	CORONAVIRUS	1
2022-06-17	Nord	CORONAVIRUS	1
2022-06-17	Süd	CORONAVIRUS	2
2022-06-20	Nord	CORONAVIRUS	1
2022-06-20	Nord	CORONAVIRUS	1
2022-06-20	Süd	CORONAVIRUS	4
2022-06-20	Süd	CORONAVIRUS	1
2022-06-20	Süd	CORONAVIRUS	2
2022-06-21	Nord	CORONAVIRUS	2
2022-06-21	Süd	CORONAVIRUS	3
2022-06-21	Süd	CORONAVIRUS	1
2022-06-22	Nord	CORONAVIRUS	1
2022-06-22	Nord	CORONAVIRUS	4
2022-06-22	Nord	CORONAVIRUS	1
2022-06-22	Süd	CORONAVIRUS	2
2022-06-22	Süd	CORONAVIRUS	1
2022-06-23	Nord	CORONAVIRUS	2
2022-06-23	Nord	CORONAVIRUS	1
2022-06-23	Süd	CORONAVIRUS	2
2022-06-23	Süd	CORONAVIRUS	6
2022-06-24	Süd	CORONAVIRUS	4
2022-06-24	Süd	CORONAVIRUS	1
2022-06-26	Nord	CORONAVIRUS	1
2022-06-27	Nord	CORONAVIRUS	2
2022-06-27	Nord	CORONAVIRUS	1
2022-06-27	Süd	CORONAVIRUS	2
2022-06-27	Süd	CORONAVIRUS	2
2022-06-28	Nord	CORONAVIRUS	4
2022-06-28	Süd	CORONAVIRUS	1
2022-06-29	Nord	CORONAVIRUS	4
2022-06-29	Nord	CORONAVIRUS	1
2022-06-29	Süd	CORONAVIRUS	2
2022-06-29	Süd	CORONAVIRUS	1
2022-06-29	Süd	CORONAVIRUS	6
2022-06-30	Nord	CORONAVIRUS	2
2022-06-30	Nord	CORONAVIRUS	1
2022-06-30	Nord	CORONAVIRUS	1
2022-06-30	Süd	CORONAVIRUS	4
2022-06-30	Süd	CORONAVIRUS	1
2022-06-30	Süd	CORONAVIRUS	2
2022-07-01	Süd	CORONAVIRUS	1
2022-07-01	Süd	CORONAVIRUS	1
2022-07-01	Süd	CORONAVIRUS	1
2022-07-03	Nord	CORONAVIRUS	1
2022-07-04	Nord	CORONAVIRUS	4
2022-07-04	Nord	CORONAVIRUS	2
2022-07-04	Süd	CORONAVIRUS	2
2022-07-04	Süd	CORONAVIRUS	2
2022-07-05	Nord	CORONAVIRUS	1
2022-07-05	Nord	CORONAVIRUS	1
2022-07-05	Süd	CORONAVIRUS	7
2022-07-05	Süd	CORONAVIRUS	2
2022-07-06	Nord	CORONAVIRUS	3
2022-07-06	Nord	CORONAVIRUS	2
2022-07-06	Süd	CORONAVIRUS	2
2022-07-06	Süd	CORONAVIRUS	5
2022-07-07	Nord	CORONAVIRUS	2
2022-07-07	Nord	CORONAVIRUS	3
2022-07-07	Süd	CORONAVIRUS	5
2022-07-07	Süd	CORONAVIRUS	1
2022-07-08	Nord	CORONAVIRUS	5
2022-07-08	Süd	CORONAVIRUS	3
2022-07-08	Süd	CORONAVIRUS	2
2022-07-09	Süd	CORONAVIRUS	1
2022-07-10	Nord	CORONAVIRUS	1
2022-07-10	Süd	CORONAVIRUS	1
2022-07-11	Nord	CORONAVIRUS	2
2022-07-11	Süd	CORONAVIRUS	2
2022-07-11	Süd	CORONAVIRUS	1
2022-07-12	Nord	CORONAVIRUS	2
2022-07-12	Nord	CORONAVIRUS	2
2022-07-12	Süd	CORONAVIRUS	3
2022-07-12	Süd	CORONAVIRUS	3
2022-07-13	Nord	CORONAVIRUS	2
2022-07-13	Nord	CORONAVIRUS	1
2022-07-13	Süd	CORONAVIRUS	6
2022-07-13	Süd	CORONAVIRUS	1
2022-07-14	Nord	CORONAVIRUS	3
2022-07-14	Nord	CORONAVIRUS	1
2022-07-14	Süd	CORONAVIRUS	2
2022-07-14	Süd	CORONAVIRUS	2
2022-07-15	Nord	CORONAVIRUS	2
2022-07-15	Nord	CORONAVIRUS	2
2022-07-15	Süd	CORONAVIRUS	1
2022-07-15	Süd	CORONAVIRUS	3
2022-07-16	Nord	CORONAVIRUS	1
2022-07-18	Nord	CORONAVIRUS	2
2022-07-18	Süd	CORONAVIRUS	5
2022-07-18	Süd	CORONAVIRUS	1
2022-07-18	Süd	CORONAVIRUS	4
2022-07-19	Nord	CORONAVIRUS	2
2022-07-19	Nord	CORONAVIRUS	2
2022-07-19	Süd	CORONAVIRUS	2
2022-07-19	Süd	CORONAVIRUS	1
2022-07-20	Nord	CORONAVIRUS	4
2022-07-20	Süd	CORONAVIRUS	2
2022-07-20	Süd	CORONAVIRUS	1
2022-07-20	Süd	CORONAVIRUS	2
2022-07-21	Nord	CORONAVIRUS	2
2022-07-21	Nord	CORONAVIRUS	1
2022-07-21	Nord	CORONAVIRUS	2
2022-07-21	Süd	CORONAVIRUS	1
2022-07-21	Süd	CORONAVIRUS	2
2022-07-22	Süd	CORONAVIRUS	2
2022-07-22	Süd	CORONAVIRUS	1
2022-07-23	Süd	CORONAVIRUS	2
2022-07-24	Nord	CORONAVIRUS	1
2022-07-25	Nord	CORONAVIRUS	2
2022-07-25	Süd	CORONAVIRUS	4
2022-07-25	Süd	CORONAVIRUS	1
2022-07-26	Nord	CORONAVIRUS	1
2022-07-26	Nord	CORONAVIRUS	3
2022-07-26	Süd	CORONAVIRUS	4
2022-07-26	Süd	CORONAVIRUS	4
2022-07-27	Nord	CORONAVIRUS	2
2022-07-27	Nord	CORONAVIRUS	1
2022-07-27	Süd	CORONAVIRUS	2
2022-07-27	Süd	CORONAVIRUS	1
2022-07-27	Süd	CORONAVIRUS	2
2022-07-28	Süd	CORONAVIRUS	1
2022-07-29	Nord	CORONAVIRUS	2
2022-07-29	Nord	CORONAVIRUS	2
2022-07-29	Süd	CORONAVIRUS	1
2022-07-29	Süd	CORONAVIRUS	1
2022-08-01	Nord	CORONAVIRUS	1
2022-08-01	Süd	CORONAVIRUS	3
2022-08-02	Nord	CORONAVIRUS	1
2022-08-02	Süd	CORONAVIRUS	1
2022-08-02	Süd	CORONAVIRUS	1
2022-08-03	Nord	CORONAVIRUS	1
2022-08-03	Süd	CORONAVIRUS	2
2022-08-05	Nord	CORONAVIRUS	1
2022-08-05	Nord	CORONAVIRUS	1
2022-08-05	Süd	CORONAVIRUS	1
2022-08-06	Süd	CORONAVIRUS	1
2022-08-08	Süd	CORONAVIRUS	1
2022-08-09	Nord	CORONAVIRUS	3
2022-08-09	Süd	CORONAVIRUS	2
2022-08-09	Süd	CORONAVIRUS	1
2022-08-09	Süd	CORONAVIRUS	2
2022-08-10	Süd	CORONAVIRUS	2
2022-08-10	Süd	CORONAVIRUS	3
2022-08-11	Nord	CORONAVIRUS	1
2022-08-12	Nord	CORONAVIRUS	1
2022-08-12	Nord	CORONAVIRUS	1
2022-08-12	Süd	CORONAVIRUS	1
2022-08-12	Süd	CORONAVIRUS	1
2022-08-13	Süd	CORONAVIRUS	1
2022-08-15	Süd	CORONAVIRUS	1
2022-08-16	Nord	CORONAVIRUS	2
2022-08-16	Süd	CORONAVIRUS	2
2022-08-16	Süd	CORONAVIRUS	2
2022-08-17	Nord	CORONAVIRUS	1
2022-08-17	Nord	CORONAVIRUS	1
2022-08-17	Süd	CORONAVIRUS	1
2022-08-17	Süd	CORONAVIRUS	1
2022-08-18	Nord	CORONAVIRUS	2
2022-08-19	Nord	CORONAVIRUS	1
2022-08-20	Süd	CORONAVIRUS	1
2022-08-21	Süd	CORONAVIRUS	1
2022-08-22	Nord	CORONAVIRUS	1
2022-08-22	Süd	CORONAVIRUS	1
2022-08-22	Süd	CORONAVIRUS	2
2022-08-23	Nord	CORONAVIRUS	1
2022-08-23	Süd	CORONAVIRUS	1
2022-08-24	Nord	CORONAVIRUS	2
2022-08-25	Nord	CORONAVIRUS	1
2022-08-27	Süd	CORONAVIRUS	1
2022-08-30	Nord	CORONAVIRUS	1
2022-08-30	Süd	CORONAVIRUS	2
2022-08-31	Süd	CORONAVIRUS	2
2022-09-01	Süd	CORONAVIRUS	1
2022-09-02	Nord	CORONAVIRUS	2
2022-09-02	Nord	CORONAVIRUS	1
2022-09-02	Süd	CORONAVIRUS	1
2022-09-03	Süd	CORONAVIRUS	2
2022-09-06	Süd	CORONAVIRUS	1
2022-09-07	Nord	CORONAVIRUS	1
2022-09-08	Süd	CORONAVIRUS	1
2022-09-09	Nord	CORONAVIRUS	1
2022-09-09	Süd	CORONAVIRUS	1
2022-09-12	Süd	CORONAVIRUS	1
2022-09-14	Süd	CORONAVIRUS	1
2022-09-15	Nord	CORONAVIRUS	1
2022-09-16	Nord	CORONAVIRUS	2
2022-09-19	Süd	CORONAVIRUS	2
2022-09-20	Süd	CORONAVIRUS	1
2022-09-21	Nord	CORONAVIRUS	1
2022-09-21	Süd	CORONAVIRUS	1
2022-09-22	Süd	CORONAVIRUS	1
2022-09-23	Nord	CORONAVIRUS	1
2022-09-23	Nord	CORONAVIRUS	1
2022-09-23	Süd	CORONAVIRUS	2
2022-09-26	Nord	CORONAVIRUS	3
2022-09-26	Süd	CORONAVIRUS	1
2022-09-26	Süd	CORONAVIRUS	1
2022-09-27	Nord	CORONAVIRUS	2
2022-09-27	Süd	CORONAVIRUS	1
2022-09-28	Nord	CORONAVIRUS	2
2022-09-28	Süd	CORONAVIRUS	1
2022-09-29	Nord	CORONAVIRUS	2
2022-09-30	Nord	CORONAVIRUS	1
2022-09-30	Süd	CORONAVIRUS	1
2022-09-30	Süd	CORONAVIRUS	1
2022-10-04	Nord	CORONAVIRUS	1
2022-10-04	Nord	CORONAVIRUS	1
2022-10-04	Süd	CORONAVIRUS	4
2022-10-05	Nord	CORONAVIRUS	3
2022-10-05	Nord	CORONAVIRUS	1
2022-10-05	Süd	CORONAVIRUS	2
2022-10-06	Nord	CORONAVIRUS	1
2022-10-06	Nord	CORONAVIRUS	1
2022-10-06	Süd	CORONAVIRUS	1
2022-10-07	Nord	CORONAVIRUS	2
2022-10-07	Süd	CORONAVIRUS	3
2022-10-07	Süd	CORONAVIRUS	1
2022-10-09	Süd	CORONAVIRUS	1
2022-10-10	Nord	CORONAVIRUS	2
2022-10-10	Süd	CORONAVIRUS	1
2022-10-10	Süd	CORONAVIRUS	1
2022-10-11	Nord	CORONAVIRUS	2
2022-10-11	Süd	CORONAVIRUS	4
2022-10-12	Nord	CORONAVIRUS	1
2022-10-12	Nord	CORONAVIRUS	1
2022-10-12	Süd	CORONAVIRUS	5
2022-10-13	Nord	CORONAVIRUS	1
2022-10-13	Nord	CORONAVIRUS	1
2022-10-13	Nord	CORONAVIRUS	3
2022-10-13	Süd	CORONAVIRUS	4
2022-10-13	Süd	CORONAVIRUS	2
2022-10-14	Süd	CORONAVIRUS	2
2022-10-15	Süd	CORONAVIRUS	1
2022-10-16	Nord	CORONAVIRUS	1
2022-10-17	Nord	CORONAVIRUS	2
2022-10-17	Süd	CORONAVIRUS	2
2022-10-17	Süd	CORONAVIRUS	3
2022-10-18	Nord	CORONAVIRUS	2
2022-10-18	Süd	CORONAVIRUS	2
2022-10-18	Süd	CORONAVIRUS	2
2022-10-19	Nord	CORONAVIRUS	2
2022-10-19	Nord	CORONAVIRUS	1
2022-10-20	Nord	CORONAVIRUS	1
2022-10-20	Süd	CORONAVIRUS	2
2022-10-21	Nord	CORONAVIRUS	1
2022-10-21	Nord	CORONAVIRUS	2
2022-10-21	Süd	CORONAVIRUS	1
2022-10-21	Süd	CORONAVIRUS	1
2022-10-23	Süd	CORONAVIRUS	1
2022-10-23	Süd	CORONAVIRUS	1
2022-10-24	Nord	CORONAVIRUS	1
2022-10-24	Nord	CORONAVIRUS	3
2022-10-24	Süd	CORONAVIRUS	1
2022-10-24	Süd	CORONAVIRUS	1
2022-10-25	Nord	CORONAVIRUS	2
2022-10-25	Süd	CORONAVIRUS	2
2022-10-25	Süd	CORONAVIRUS	2
2022-10-26	Nord	CORONAVIRUS	1
2022-10-26	Süd	CORONAVIRUS	1
2022-10-27	Nord	CORONAVIRUS	2
2022-10-28	Nord	CORONAVIRUS	1
2022-10-28	Nord	CORONAVIRUS	1
2022-10-29	Nord	CORONAVIRUS	1
2022-10-31	Nord	CORONAVIRUS	1
2022-11-01	Süd	CORONAVIRUS	1
2022-11-02	Nord	CORONAVIRUS	1
2022-11-02	Süd	CORONAVIRUS	1
2022-11-03	Nord	CORONAVIRUS	1
2022-11-04	Nord	CORONAVIRUS	1
2022-11-04	Nord	CORONAVIRUS	1
2022-11-04	Süd	CORONAVIRUS	1
2022-11-04	Süd	CORONAVIRUS	3
2022-11-07	Nord	CORONAVIRUS	1
2022-11-07	Nord	CORONAVIRUS	1
2022-11-07	Süd	CORONAVIRUS	1
2022-11-08	Nord	CORONAVIRUS	4
2022-11-08	Süd	CORONAVIRUS	2
2022-11-09	Nord	CORONAVIRUS	1
2022-11-09	Süd	CORONAVIRUS	3
2022-11-10	Nord	CORONAVIRUS	1
2022-11-10	Nord	CORONAVIRUS	2
2022-11-11	Nord	CORONAVIRUS	1
2022-11-12	Nord	CORONAVIRUS	1
2022-11-14	Nord	CORONAVIRUS	1
2022-11-14	Süd	CORONAVIRUS	1
2022-11-15	Süd	CORONAVIRUS	1
2022-11-15	Süd	CORONAVIRUS	1
2022-11-16	Süd	CORONAVIRUS	1
2022-11-17	Nord	CORONAVIRUS	3
2022-11-17	Süd	CORONAVIRUS	1
2022-11-18	Nord	CORONAVIRUS	1
2022-11-18	Nord	CORONAVIRUS	1
2022-11-22	Nord	CORONAVIRUS	2
2022-11-22	Süd	CORONAVIRUS	1
2022-11-23	Nord	CORONAVIRUS	1
2022-11-23	Süd	CORONAVIRUS	1
2022-11-24	Nord	CORONAVIRUS	1
2022-11-24	Nord	CORONAVIRUS	1
2022-11-24	Süd	CORONAVIRUS	1
2022-11-24	Süd	CORONAVIRUS	2
2022-11-25	Süd	CORONAVIRUS	1
2022-11-27	Süd	CORONAVIRUS	1
2022-11-28	Nord	CORONAVIRUS	1
2022-11-28	Süd	CORONAVIRUS	2
2022-12-03	Nord	CORONAVIRUS	1
2022-12-03	Süd	CORONAVIRUS	1
2022-12-05	Süd	CORONAVIRUS	1
2022-12-07	Nord	CORONAVIRUS	1
2022-12-08	Süd	CORONAVIRUS	1
2022-12-09	Süd	CORONAVIRUS	2
2022-12-12	Nord	CORONAVIRUS	1
2022-12-12	Nord	CORONAVIRUS	2
2022-12-13	Nord	CORONAVIRUS	3
2022-12-13	Süd	CORONAVIRUS	1
2022-12-13	Süd	CORONAVIRUS	1
2022-12-14	Nord	CORONAVIRUS	1
2022-12-14	Nord	CORONAVIRUS	2
2022-12-14	Süd	CORONAVIRUS	3
2022-12-16	Nord	CORONAVIRUS	1
2022-12-17	Nord	CORONAVIRUS	1
2022-12-17	Süd	CORONAVIRUS	1
2022-12-19	Nord	CORONAVIRUS	1
2022-12-19	Süd	CORONAVIRUS	3
2022-12-20	Nord	CORONAVIRUS	1
2022-12-20	Süd	CORONAVIRUS	2
2022-12-20	Süd	CORONAVIRUS	2
2022-12-21	Nord	CORONAVIRUS	1
2022-12-21	Süd	CORONAVIRUS	1
2022-12-24	Nord	CORONAVIRUS	1
2022-12-25	Süd	CORONAVIRUS	1
2022-12-27	Süd	CORONAVIRUS	1
2022-12-29	Nord	CORONAVIRUS	1
2022-12-29	Nord	CORONAVIRUS	1
2023-01-02	Nord	CORONAVIRUS	1
2023-01-03	Süd	CORONAVIRUS	2
2023-01-04	Süd	CORONAVIRUS	1
2023-01-09	Süd	CORONAVIRUS	1
2023-01-10	Süd	CORONAVIRUS	1
2023-01-11	Nord	CORONAVIRUS	1
2023-01-13	Süd	CORONAVIRUS	1
2023-01-15	Süd	CORONAVIRUS	1
2023-01-16	Süd	CORONAVIRUS	1
2023-01-19	Nord	CORONAVIRUS	1
2023-01-23	Nord	CORONAVIRUS	1
2023-01-23	Süd	CORONAVIRUS	1
2023-01-24	Nord	CORONAVIRUS	1
2023-01-25	Süd	CORONAVIRUS	2
2023-01-31	Nord	CORONAVIRUS	1
2023-02-01	Nord	CORONAVIRUS	1
2023-02-03	Süd	CORONAVIRUS	2
2023-02-06	Süd	CORONAVIRUS	1
2023-02-07	Nord	CORONAVIRUS	1
2023-02-08	Nord	CORONAVIRUS	1
2023-02-10	Nord	CORONAVIRUS	2
2023-02-14	Süd	CORONAVIRUS	2
2023-02-15	Süd	CORONAVIRUS	1
2023-02-16	Süd	CORONAVIRUS	1
2023-02-18	Nord	CORONAVIRUS	1
2023-02-18	Süd	CORONAVIRUS	1
2023-02-22	Nord	CORONAVIRUS	2
2023-02-22	Süd	CORONAVIRUS	4
2023-02-23	Nord	CORONAVIRUS	2
2023-02-23	Süd	CORONAVIRUS	1
2023-02-24	Nord	CORONAVIRUS	2
2023-02-24	Süd	CORONAVIRUS	1
2023-02-25	Nord	CORONAVIRUS	1
2023-02-25	Süd	CORONAVIRUS	2
2023-02-27	Nord	CORONAVIRUS	1
2023-02-27	Süd	CORONAVIRUS	1
2023-02-28	Nord	CORONAVIRUS	1
2023-02-28	Süd	CORONAVIRUS	4
2022-03-01	Nord	CORONAVIRUS	1
2022-03-01	Süd	CORONAVIRUS	1
2022-03-01	Süd	CORONAVIRUS	7
2022-03-02	Nord	CORONAVIRUS	1
2022-03-02	Nord	CORONAVIRUS	8
2022-03-02	Süd	CORONAVIRUS	1
2022-03-02	Süd	CORONAVIRUS	1
2022-03-02	Süd	CORONAVIRUS	6
2022-03-02	Süd	CORONAVIRUS	1
2022-03-03	Nord	CORONAVIRUS	2
2022-03-03	Nord	CORONAVIRUS	15
2022-03-03	Süd	CORONAVIRUS	1
2022-03-03	Süd	CORONAVIRUS	6
2022-03-04	Nord	CORONAVIRUS	8
2022-03-04	Süd	CORONAVIRUS	1
2022-03-04	Süd	CORONAVIRUS	1
2022-03-04	Süd	CORONAVIRUS	13
2022-03-05	Nord	CORONAVIRUS	9
2022-03-05	Süd	CORONAVIRUS	10
2022-03-06	Nord	CORONAVIRUS	2
2022-03-06	Süd	CORONAVIRUS	3
2022-03-07	Nord	CORONAVIRUS	3
2022-03-07	Süd	CORONAVIRUS	9
2022-03-08	Nord	CORONAVIRUS	5
2022-03-08	Süd	CORONAVIRUS	1
2022-03-08	Süd	CORONAVIRUS	10
2022-03-09	Nord	CORONAVIRUS	8
2022-03-09	Süd	CORONAVIRUS	3
2022-03-09	Süd	CORONAVIRUS	13
2022-03-10	Nord	CORONAVIRUS	9
2022-03-10	Süd	CORONAVIRUS	12
2022-03-11	Nord	CORONAVIRUS	8
2022-03-11	Süd	CORONAVIRUS	12
2022-03-12	Nord	CORONAVIRUS	7
2022-03-12	Süd	CORONAVIRUS	4
2022-03-13	Nord	CORONAVIRUS	1
2022-03-14	Nord	CORONAVIRUS	7
2022-03-14	Süd	CORONAVIRUS	11
2022-03-15	Nord	CORONAVIRUS	5
2022-03-15	Nord	CORONAVIRUS	1
2022-03-15	Süd	CORONAVIRUS	6
2022-03-16	Nord	CORONAVIRUS	8
2022-03-16	Nord	CORONAVIRUS	1
2022-03-16	Süd	CORONAVIRUS	4
2022-03-17	Nord	CORONAVIRUS	1
2022-03-17	Nord	CORONAVIRUS	6
2022-03-17	Süd	CORONAVIRUS	1
2022-03-17	Süd	CORONAVIRUS	5
2022-03-18	Nord	CORONAVIRUS	1
2022-03-18	Nord	CORONAVIRUS	2
2022-03-18	Süd	CORONAVIRUS	10
2022-03-19	Nord	CORONAVIRUS	2
2022-03-19	Nord	CORONAVIRUS	1
2022-03-19	Süd	CORONAVIRUS	1
2022-03-19	Süd	CORONAVIRUS	1
2022-03-19	Süd	CORONAVIRUS	3
2022-03-20	Süd	CORONAVIRUS	2
2022-03-20	Süd	CORONAVIRUS	1
2022-03-21	Nord	CORONAVIRUS	3
2022-03-21	Nord	CORONAVIRUS	1
2022-03-21	Nord	CORONAVIRUS	2
2022-03-21	Süd	CORONAVIRUS	3
2022-03-21	Süd	CORONAVIRUS	5
2022-03-22	Nord	CORONAVIRUS	5
2022-03-22	Nord	CORONAVIRUS	1
2022-03-22	Süd	CORONAVIRUS	3
2022-03-22	Süd	CORONAVIRUS	3
2022-03-23	Nord	CORONAVIRUS	1
2022-03-23	Nord	CORONAVIRUS	1
2022-03-23	Süd	CORONAVIRUS	2
2022-03-23	Süd	CORONAVIRUS	3
2022-03-24	Nord	CORONAVIRUS	4
2022-03-24	Nord	CORONAVIRUS	1
2022-03-24	Süd	CORONAVIRUS	2
2022-03-24	Süd	CORONAVIRUS	3
2022-03-25	Nord	CORONAVIRUS	1
2022-03-25	Süd	CORONAVIRUS	3
2022-03-25	Süd	CORONAVIRUS	1
2022-03-26	Nord	CORONAVIRUS	2
2022-03-26	Süd	CORONAVIRUS	1
2022-03-26	Süd	CORONAVIRUS	1
2022-03-26	Süd	CORONAVIRUS	3
2022-03-28	Nord	CORONAVIRUS	5
2022-03-28	Nord	CORONAVIRUS	2
2022-03-28	Süd	CORONAVIRUS	1
2022-03-28	Süd	CORONAVIRUS	1
2022-03-29	Nord	CORONAVIRUS	1
2022-03-29	Nord	CORONAVIRUS	2
2022-03-29	Süd	CORONAVIRUS	3
2022-03-30	Nord	CORONAVIRUS	3
2022-03-30	Nord	CORONAVIRUS	4
2022-03-30	Süd	CORONAVIRUS	8
2022-03-30	Süd	CORONAVIRUS	1
2022-03-30	Süd	CORONAVIRUS	1
2022-03-31	Nord	CORONAVIRUS	1
2022-03-31	Süd	CORONAVIRUS	3
2022-03-31	Süd	CORONAVIRUS	2
2022-04-01	Nord	CORONAVIRUS	1
2022-04-01	Süd	CORONAVIRUS	1
2022-04-01	Süd	CORONAVIRUS	1
2022-04-02	Nord	CORONAVIRUS	1
2022-04-02	Süd	CORONAVIRUS	2
2022-04-02	Süd	CORONAVIRUS	2
2022-04-04	Nord	CORONAVIRUS	4
2022-04-04	Nord	CORONAVIRUS	2
2022-04-04	Süd	CORONAVIRUS	3
2022-04-05	Nord	CORONAVIRUS	3
2022-04-05	Süd	CORONAVIRUS	3
2022-04-05	Süd	CORONAVIRUS	1
2022-04-06	Nord	CORONAVIRUS	1
2022-04-06	Nord	CORONAVIRUS	1
2022-04-06	Süd	CORONAVIRUS	6
2022-04-06	Süd	CORONAVIRUS	4
2022-04-07	Nord	CORONAVIRUS	1
2022-04-07	Süd	CORONAVIRUS	1
2022-04-07	Süd	CORONAVIRUS	1
2022-04-08	Nord	CORONAVIRUS	2
2022-04-08	Süd	CORONAVIRUS	2
2022-04-08	Süd	CORONAVIRUS	1
2022-04-08	Süd	CORONAVIRUS	1
2022-04-09	Nord	CORONAVIRUS	1
2022-04-09	Nord	CORONAVIRUS	1
2022-04-09	Süd	CORONAVIRUS	1
2022-04-09	Süd	CORONAVIRUS	1
2022-04-11	Nord	CORONAVIRUS	2
2022-04-11	Nord	CORONAVIRUS	1
2022-04-11	Süd	CORONAVIRUS	1
2022-04-11	Süd	CORONAVIRUS	3
2022-04-12	Nord	CORONAVIRUS	1
2022-04-12	Nord	CORONAVIRUS	1
2022-04-12	Süd	CORONAVIRUS	1
2022-04-13	Nord	CORONAVIRUS	2
2022-04-13	Nord	CORONAVIRUS	1
2022-04-13	Süd	CORONAVIRUS	4
2022-04-13	Süd	CORONAVIRUS	2
2022-04-14	Nord	CORONAVIRUS	1
2022-04-14	Nord	CORONAVIRUS	3
2022-04-14	Süd	CORONAVIRUS	1
2022-04-14	Süd	CORONAVIRUS	1
2022-04-16	Nord	CORONAVIRUS	1
2022-04-18	Süd	CORONAVIRUS	1
2022-04-18	Süd	CORONAVIRUS	1
2022-04-19	Nord	CORONAVIRUS	3
2022-04-19	Süd	CORONAVIRUS	1
2022-04-19	Süd	CORONAVIRUS	1
2022-04-20	Nord	CORONAVIRUS	1
2022-04-20	Nord	CORONAVIRUS	1
2022-04-20	Süd	CORONAVIRUS	2
2022-04-20	Süd	CORONAVIRUS	1
2022-04-20	Süd	CORONAVIRUS	4
2022-04-21	Nord	CORONAVIRUS	4
2022-04-21	Nord	CORONAVIRUS	1
2022-04-21	Süd	CORONAVIRUS	2
2022-04-21	Süd	CORONAVIRUS	1
2022-04-21	Süd	CORONAVIRUS	4
2022-04-21	Süd	CORONAVIRUS	1
2022-04-22	Nord	CORONAVIRUS	2
2022-04-22	Nord	CORONAVIRUS	1
2022-04-22	Süd	CORONAVIRUS	1
2022-04-22	Süd	CORONAVIRUS	1
2022-04-23	Süd	CORONAVIRUS	3
2022-04-25	Nord	CORONAVIRUS	2
2022-04-25	Süd	CORONAVIRUS	4
2022-04-25	Süd	CORONAVIRUS	2
2022-04-26	Nord	CORONAVIRUS	1
2022-04-26	Nord	CORONAVIRUS	1
2022-04-26	Süd	CORONAVIRUS	3
2022-04-27	Nord	CORONAVIRUS	2
2022-04-27	Nord	CORONAVIRUS	1
2022-04-27	Süd	CORONAVIRUS	2
2022-04-27	Süd	CORONAVIRUS	1
2022-04-28	Nord	CORONAVIRUS	1
2022-04-28	Nord	CORONAVIRUS	1
2022-04-28	Süd	CORONAVIRUS	1
2022-04-28	Süd	CORONAVIRUS	2
2022-04-29	Nord	CORONAVIRUS	2
2022-04-29	Nord	CORONAVIRUS	1
2022-04-29	Süd	CORONAVIRUS	1
2022-04-30	Süd	CORONAVIRUS	2
2022-05-02	Nord	CORONAVIRUS	1
2022-05-02	Süd	CORONAVIRUS	2
2022-05-02	Süd	CORONAVIRUS	1
2022-05-02	Süd	CORONAVIRUS	2
2022-05-03	Nord	CORONAVIRUS	3
2022-05-03	Süd	CORONAVIRUS	2
2022-05-03	Süd	CORONAVIRUS	1
2022-05-03	Süd	CORONAVIRUS	2
2022-05-04	Nord	CORONAVIRUS	1
2022-05-04	Süd	CORONAVIRUS	1
2022-05-05	Nord	CORONAVIRUS	1
2022-05-06	Süd	CORONAVIRUS	1
2022-05-06	Süd	CORONAVIRUS	1
2022-05-07	Nord	CORONAVIRUS	1
2022-05-07	Süd	CORONAVIRUS	1
2022-05-08	Nord	CORONAVIRUS	1
2022-05-09	Nord	CORONAVIRUS	1
2022-05-09	Süd	CORONAVIRUS	1
2022-05-09	Süd	CORONAVIRUS	1
2022-05-09	Süd	CORONAVIRUS	1
2022-05-10	Nord	CORONAVIRUS	1
2022-05-10	Nord	CORONAVIRUS	1
2022-05-10	Nord	CORONAVIRUS	1
2022-05-10	Süd	CORONAVIRUS	1
2022-05-10	Süd	CORONAVIRUS	2
2022-05-11	Süd	CORONAVIRUS	3
2022-05-11	Süd	CORONAVIRUS	1
2022-05-12	Süd	CORONAVIRUS	3
2022-05-13	Nord	CORONAVIRUS	2
2022-05-13	Nord	CORONAVIRUS	3
2022-05-13	Süd	CORONAVIRUS	1
2022-05-13	Süd	CORONAVIRUS	1
2022-05-14	Süd	CORONAVIRUS	1
2022-05-15	Süd	CORONAVIRUS	1
2022-05-16	Süd	CORONAVIRUS	1
2022-05-16	Süd	CORONAVIRUS	1
2022-05-17	Nord	CORONAVIRUS	1
2022-05-18	Nord	CORONAVIRUS	2
2022-05-18	Süd	CORONAVIRUS	3
2022-05-19	Nord	CORONAVIRUS	1
2022-05-20	Nord	CORONAVIRUS	1
2022-05-21	Nord	CORONAVIRUS	1
2022-05-21	Süd	CORONAVIRUS	1
2022-05-21	Süd	CORONAVIRUS	1
2022-05-22	Süd	CORONAVIRUS	1
2022-05-24	Nord	CORONAVIRUS	1
2022-05-24	Nord	CORONAVIRUS	1
2022-05-24	Süd	CORONAVIRUS	1
2022-05-24	Süd	CORONAVIRUS	1
2022-05-25	Nord	CORONAVIRUS	1
2022-05-25	Nord	CORONAVIRUS	1
2022-05-25	Süd	CORONAVIRUS	1
2022-05-25	Süd	CORONAVIRUS	1
2022-05-27	Süd	CORONAVIRUS	1
2022-05-30	Nord	CORONAVIRUS	1
2022-05-30	Nord	CORONAVIRUS	1
2022-05-31	Nord	CORONAVIRUS	1
2022-05-31	Nord	CORONAVIRUS	2
2022-06-01	Nord	CORONAVIRUS	2
2022-06-01	Süd	CORONAVIRUS	3
2022-06-01	Süd	CORONAVIRUS	2
2022-06-02	Nord	CORONAVIRUS	3
2022-06-02	Süd	CORONAVIRUS	2
2022-06-03	Nord	CORONAVIRUS	2
2022-06-03	Nord	CORONAVIRUS	1
2022-06-03	Nord	CORONAVIRUS	2
2022-06-03	Süd	CORONAVIRUS	1
2022-06-03	Süd	CORONAVIRUS	1
2022-06-04	Nord	CORONAVIRUS	4
2022-06-04	Süd	CORONAVIRUS	1
2022-06-04	Süd	CORONAVIRUS	1
2022-06-05	Süd	CORONAVIRUS	2
2022-06-07	Nord	CORONAVIRUS	6
2022-06-07	Nord	CORONAVIRUS	1
2022-06-07	Süd	CORONAVIRUS	10
2022-06-07	Süd	CORONAVIRUS	2
2022-06-08	Nord	CORONAVIRUS	3
2022-06-08	Nord	CORONAVIRUS	1
2022-06-08	Süd	CORONAVIRUS	1
2022-06-08	Süd	CORONAVIRUS	3
2022-06-09	Nord	CORONAVIRUS	2
2022-06-09	Nord	CORONAVIRUS	1
2022-06-09	Süd	CORONAVIRUS	2
2022-06-09	Süd	CORONAVIRUS	2
2022-06-10	Nord	CORONAVIRUS	3
2022-06-10	Nord	CORONAVIRUS	1
2022-06-10	Süd	CORONAVIRUS	5
2022-06-10	Süd	CORONAVIRUS	1
2022-06-12	Süd	CORONAVIRUS	1
2022-06-13	Nord	CORONAVIRUS	2
2022-06-13	Nord	CORONAVIRUS	3
2022-06-13	Süd	CORONAVIRUS	5
2022-06-13	Süd	CORONAVIRUS	4
2022-06-14	Nord	CORONAVIRUS	1
2022-06-14	Süd	CORONAVIRUS	5
2022-06-14	Süd	CORONAVIRUS	4
2022-06-15	Nord	CORONAVIRUS	3
2022-06-15	Süd	CORONAVIRUS	2
2022-06-15	Süd	CORONAVIRUS	1
2022-06-17	Nord	CORONAVIRUS	2
2022-06-17	Nord	CORONAVIRUS	1
2022-06-17	Süd	CORONAVIRUS	1
2022-06-17	Süd	CORONAVIRUS	1
2022-06-20	Süd	CORONAVIRUS	3
2022-06-20	Süd	CORONAVIRUS	1
2022-06-21	Nord	CORONAVIRUS	1
2022-06-21	Süd	CORONAVIRUS	4
2022-06-21	Süd	CORONAVIRUS	2
2022-06-22	Nord	CORONAVIRUS	2
2022-06-22	Nord	CORONAVIRUS	2
2022-06-22	Süd	CORONAVIRUS	3
2022-06-22	Süd	CORONAVIRUS	4
2022-06-23	Nord	CORONAVIRUS	1
2022-06-23	Süd	CORONAVIRUS	4
2022-06-23	Süd	CORONAVIRUS	2
2022-06-23	Süd	CORONAVIRUS	2
2022-06-24	Nord	CORONAVIRUS	2
2022-06-24	Nord	CORONAVIRUS	1
2022-06-24	Süd	CORONAVIRUS	4
2022-06-24	Süd	CORONAVIRUS	1
2022-06-25	Süd	CORONAVIRUS	1
2022-06-26	Süd	CORONAVIRUS	1
2022-06-27	Nord	CORONAVIRUS	2
2022-06-27	Süd	CORONAVIRUS	2
2022-06-28	Nord	CORONAVIRUS	1
2022-06-28	Nord	CORONAVIRUS	1
2022-06-28	Süd	CORONAVIRUS	1
2022-06-29	Nord	CORONAVIRUS	3
2022-06-29	Süd	CORONAVIRUS	3
2022-06-29	Süd	CORONAVIRUS	1
2022-06-29	Süd	CORONAVIRUS	2
2022-06-30	Nord	CORONAVIRUS	1
2022-06-30	Süd	CORONAVIRUS	4
2022-07-01	Nord	CORONAVIRUS	1
2022-07-01	Nord	CORONAVIRUS	1
2022-07-01	Süd	CORONAVIRUS	4
2022-07-01	Süd	CORONAVIRUS	2
2022-07-03	Süd	CORONAVIRUS	1
2022-07-04	Nord	CORONAVIRUS	4
2022-07-04	Nord	CORONAVIRUS	1
2022-07-04	Süd	CORONAVIRUS	3
2022-07-04	Süd	CORONAVIRUS	4
2022-07-05	Nord	CORONAVIRUS	4
2022-07-05	Nord	CORONAVIRUS	1
2022-07-05	Nord	CORONAVIRUS	3
2022-07-05	Süd	CORONAVIRUS	4
2022-07-05	Süd	CORONAVIRUS	2
2022-07-06	Nord	CORONAVIRUS	3
2022-07-06	Nord	CORONAVIRUS	2
2022-07-06	Süd	CORONAVIRUS	5
2022-07-07	Nord	CORONAVIRUS	3
2022-07-07	Nord	CORONAVIRUS	4
2022-07-07	Süd	CORONAVIRUS	4
2022-07-07	Süd	CORONAVIRUS	1
2022-07-07	Süd	CORONAVIRUS	5
2022-07-08	Nord	CORONAVIRUS	2
2022-07-08	Nord	CORONAVIRUS	1
2022-07-08	Süd	CORONAVIRUS	2
2022-07-09	Süd	CORONAVIRUS	1
2022-07-11	Nord	CORONAVIRUS	5
2022-07-11	Nord	CORONAVIRUS	1
2022-07-11	Süd	CORONAVIRUS	3
2022-07-12	Nord	CORONAVIRUS	3
2022-07-12	Süd	CORONAVIRUS	3
2022-07-13	Nord	CORONAVIRUS	2
2022-07-13	Nord	CORONAVIRUS	1
2022-07-13	Süd	CORONAVIRUS	1
2022-07-13	Süd	CORONAVIRUS	3
2022-07-14	Nord	CORONAVIRUS	2
2022-07-14	Nord	CORONAVIRUS	2
2022-07-14	Süd	CORONAVIRUS	2
2022-07-15	Nord	CORONAVIRUS	3
2022-07-15	Nord	CORONAVIRUS	3
2022-07-15	Süd	CORONAVIRUS	2
2022-07-16	Nord	CORONAVIRUS	1
2022-07-16	Süd	CORONAVIRUS	1
2022-07-18	Nord	CORONAVIRUS	2
2022-07-18	Nord	CORONAVIRUS	1
2022-07-18	Süd	CORONAVIRUS	3
2022-07-19	Süd	CORONAVIRUS	1
2022-07-19	Süd	CORONAVIRUS	2
2022-07-20	Nord	CORONAVIRUS	3
2022-07-20	Süd	CORONAVIRUS	1
2022-07-20	Süd	CORONAVIRUS	3
2022-07-21	Nord	CORONAVIRUS	2
2022-07-21	Nord	CORONAVIRUS	3
2022-07-21	Süd	CORONAVIRUS	3
2022-07-21	Süd	CORONAVIRUS	2
2022-07-22	Nord	CORONAVIRUS	1
2022-07-22	Nord	CORONAVIRUS	2
2022-07-22	Süd	CORONAVIRUS	3
2022-07-22	Süd	CORONAVIRUS	1
2022-07-22	Süd	CORONAVIRUS	1
2022-07-23	Nord	CORONAVIRUS	2
2022-07-23	Süd	CORONAVIRUS	1
2022-07-24	Nord	CORONAVIRUS	1
2022-07-25	Nord	CORONAVIRUS	2
2022-07-25	Nord	CORONAVIRUS	1
2022-07-25	Süd	CORONAVIRUS	2
2022-07-25	Süd	CORONAVIRUS	3
2022-07-26	Nord	CORONAVIRUS	1
2022-07-26	Nord	CORONAVIRUS	1
2022-07-26	Süd	CORONAVIRUS	2
2022-07-26	Süd	CORONAVIRUS	2
2022-07-27	Nord	CORONAVIRUS	4
2022-07-27	Süd	CORONAVIRUS	2
2022-07-27	Süd	CORONAVIRUS	1
2022-07-27	Süd	CORONAVIRUS	1
2022-07-28	Süd	CORONAVIRUS	2
2022-07-28	Süd	CORONAVIRUS	1
2022-07-29	Nord	CORONAVIRUS	1
2022-07-29	Nord	CORONAVIRUS	2
2022-07-29	Süd	CORONAVIRUS	1
2022-07-30	Nord	CORONAVIRUS	1
2022-07-31	Nord	CORONAVIRUS	1
2022-07-31	Süd	CORONAVIRUS	1
2022-08-01	Nord	CORONAVIRUS	1
2022-08-01	Süd	CORONAVIRUS	2
2022-08-01	Süd	CORONAVIRUS	2
2022-08-02	Nord	CORONAVIRUS	1
2022-08-02	Nord	CORONAVIRUS	2
2022-08-02	Süd	CORONAVIRUS	2
2022-08-02	Süd	CORONAVIRUS	1
2022-08-03	Nord	CORONAVIRUS	1
2022-08-03	Süd	CORONAVIRUS	1
2022-08-04	Nord	CORONAVIRUS	3
2022-08-04	Nord	CORONAVIRUS	1
2022-08-04	Süd	CORONAVIRUS	2
2022-08-04	Süd	CORONAVIRUS	1
2022-08-04	Süd	CORONAVIRUS	2
2022-08-05	Nord	CORONAVIRUS	1
2022-08-07	Nord	CORONAVIRUS	1
2022-08-08	Nord	CORONAVIRUS	1
2022-08-08	Süd	CORONAVIRUS	1
2022-08-08	Süd	CORONAVIRUS	1
2022-08-08	Süd	CORONAVIRUS	2
2022-08-09	Nord	CORONAVIRUS	2
2022-08-09	Nord	CORONAVIRUS	1
2022-08-09	Süd	CORONAVIRUS	5
2022-08-10	Nord	CORONAVIRUS	2
2022-08-10	Süd	CORONAVIRUS	1
2022-08-11	Süd	CORONAVIRUS	1
2022-08-12	Nord	CORONAVIRUS	1
2022-08-12	Süd	CORONAVIRUS	2
2022-08-13	Nord	CORONAVIRUS	2
2022-08-15	Nord	CORONAVIRUS	1
2022-08-15	Süd	CORONAVIRUS	2
2022-08-15	Süd	CORONAVIRUS	3
2022-08-16	Nord	CORONAVIRUS	1
2022-08-16	Süd	CORONAVIRUS	1
2022-08-16	Süd	CORONAVIRUS	1
2022-08-17	Nord	CORONAVIRUS	2
2022-08-17	Süd	CORONAVIRUS	1
2022-08-18	Süd	CORONAVIRUS	1
2022-08-18	Süd	CORONAVIRUS	1
2022-08-19	Süd	CORONAVIRUS	2
2022-08-19	Süd	CORONAVIRUS	1
2022-08-21	Nord	CORONAVIRUS	1
2022-08-22	Nord	CORONAVIRUS	1
2022-08-22	Nord	CORONAVIRUS	1
2022-08-22	Süd	CORONAVIRUS	1
2022-08-22	Süd	CORONAVIRUS	2
2022-08-23	Nord	CORONAVIRUS	1
2022-08-23	Süd	CORONAVIRUS	1
2022-08-24	Nord	CORONAVIRUS	1
2022-08-24	Nord	CORONAVIRUS	2
2022-08-25	Süd	CORONAVIRUS	1
2022-08-26	Nord	CORONAVIRUS	2
2022-08-30	Süd	CORONAVIRUS	1
2022-08-31	Nord	CORONAVIRUS	1
2022-09-01	Süd	CORONAVIRUS	1
2022-09-02	Nord	CORONAVIRUS	4
2022-09-03	Süd	CORONAVIRUS	1
2022-09-04	Nord	CORONAVIRUS	1
2022-09-05	Nord	CORONAVIRUS	1
2022-09-05	Nord	CORONAVIRUS	2
2022-09-05	Süd	CORONAVIRUS	3
2022-09-06	Nord	CORONAVIRUS	1
2022-09-06	Nord	CORONAVIRUS	1
2022-09-07	Süd	CORONAVIRUS	1
2022-09-08	Nord	CORONAVIRUS	1
2022-09-09	Süd	CORONAVIRUS	1
2022-09-10	Nord	CORONAVIRUS	1
2022-09-12	Nord	CORONAVIRUS	1
2022-09-12	Süd	CORONAVIRUS	1
2022-09-13	Süd	CORONAVIRUS	2
2022-09-14	Süd	CORONAVIRUS	1
2022-09-15	Süd	CORONAVIRUS	1
2022-09-16	Nord	CORONAVIRUS	2
2022-09-16	Süd	CORONAVIRUS	1
2022-09-17	Nord	CORONAVIRUS	1
2022-09-19	Süd	CORONAVIRUS	2
2022-09-20	Nord	CORONAVIRUS	1
2022-09-20	Nord	CORONAVIRUS	1
2022-09-20	Süd	CORONAVIRUS	1
2022-09-20	Süd	CORONAVIRUS	1
2022-09-21	Nord	CORONAVIRUS	1
2022-09-21	Süd	CORONAVIRUS	1
2022-09-23	Süd	CORONAVIRUS	2
2022-09-26	Nord	CORONAVIRUS	2
2022-09-26	Nord	CORONAVIRUS	1
2022-09-27	Nord	CORONAVIRUS	2
2022-09-27	Süd	CORONAVIRUS	2
2022-09-27	Süd	CORONAVIRUS	1
2022-09-28	Nord	CORONAVIRUS	1
2022-09-28	Süd	CORONAVIRUS	1
2022-09-28	Süd	CORONAVIRUS	1
2022-09-29	Nord	CORONAVIRUS	1
2022-09-30	Nord	CORONAVIRUS	2
2022-09-30	Süd	CORONAVIRUS	1
2022-09-30	Süd	CORONAVIRUS	1
2022-10-04	Nord	CORONAVIRUS	1
2022-10-04	Süd	CORONAVIRUS	1
2022-10-05	Nord	CORONAVIRUS	2
2022-10-05	Nord	CORONAVIRUS	2
2022-10-05	Süd	CORONAVIRUS	2
2022-10-05	Süd	CORONAVIRUS	1
2022-10-06	Nord	CORONAVIRUS	1
2022-10-06	Süd	CORONAVIRUS	1
2022-10-07	Nord	CORONAVIRUS	1
2022-10-07	Nord	CORONAVIRUS	1
2022-10-07	Süd	CORONAVIRUS	1
2022-10-07	Süd	CORONAVIRUS	1
2022-10-09	Süd	CORONAVIRUS	1
2022-10-10	Nord	CORONAVIRUS	2
2022-10-10	Nord	CORONAVIRUS	4
2022-10-10	Süd	CORONAVIRUS	3
2022-10-10	Süd	CORONAVIRUS	3
2022-10-11	Nord	CORONAVIRUS	3
2022-10-11	Nord	CORONAVIRUS	3
2022-10-11	Süd	CORONAVIRUS	1
2022-10-11	Süd	CORONAVIRUS	2
2022-10-12	Nord	CORONAVIRUS	2
2022-10-12	Nord	CORONAVIRUS	2
2022-10-12	Süd	CORONAVIRUS	5
2022-10-12	Süd	CORONAVIRUS	2
2022-10-13	Nord	CORONAVIRUS	1
2022-10-13	Nord	CORONAVIRUS	3
2022-10-13	Süd	CORONAVIRUS	4
2022-10-13	Süd	CORONAVIRUS	2
2022-10-14	Nord	CORONAVIRUS	2
2022-10-14	Nord	CORONAVIRUS	1
2022-10-14	Süd	CORONAVIRUS	1
2022-10-17	Nord	CORONAVIRUS	1
2022-10-17	Nord	CORONAVIRUS	3
2022-10-17	Süd	CORONAVIRUS	1
2022-10-18	Nord	CORONAVIRUS	1
2022-10-18	Süd	CORONAVIRUS	2
2022-10-18	Süd	CORONAVIRUS	1
2022-10-19	Nord	CORONAVIRUS	2
2022-10-19	Nord	CORONAVIRUS	2
2022-10-19	Süd	CORONAVIRUS	1
2022-10-19	Süd	CORONAVIRUS	1
2022-10-20	Nord	CORONAVIRUS	2
2022-10-20	Nord	CORONAVIRUS	1
2022-10-20	Süd	CORONAVIRUS	1
2022-10-20	Süd	CORONAVIRUS	3
2022-10-21	Süd	CORONAVIRUS	1
2022-10-22	Süd	CORONAVIRUS	1
2022-10-24	Nord	CORONAVIRUS	1
2022-10-24	Süd	CORONAVIRUS	1
2022-10-24	Süd	CORONAVIRUS	3
2022-10-25	Nord	CORONAVIRUS	2
2022-10-25	Nord	CORONAVIRUS	1
2022-10-25	Süd	CORONAVIRUS	3
2022-10-25	Süd	CORONAVIRUS	2
2022-10-26	Nord	CORONAVIRUS	1
2022-10-26	Süd	CORONAVIRUS	1
2022-10-27	Nord	CORONAVIRUS	1
2022-10-27	Nord	CORONAVIRUS	1
2022-10-27	Süd	CORONAVIRUS	1
2022-10-27	Süd	CORONAVIRUS	1
2022-10-28	Süd	CORONAVIRUS	1
2022-10-31	Süd	CORONAVIRUS	1
2022-11-01	Nord	CORONAVIRUS	1
2022-11-02	Nord	CORONAVIRUS	1
2022-11-03	Nord	CORONAVIRUS	1
2022-11-03	Süd	CORONAVIRUS	3
2022-11-03	Süd	CORONAVIRUS	1
2022-11-04	Süd	CORONAVIRUS	2
2022-11-05	Süd	CORONAVIRUS	1
2022-11-07	Nord	CORONAVIRUS	3
2022-11-07	Süd	CORONAVIRUS	1
2022-11-07	Süd	CORONAVIRUS	1
2022-11-08	Nord	CORONAVIRUS	1
2022-11-08	Süd	CORONAVIRUS	1
2022-11-08	Süd	CORONAVIRUS	2
2022-11-09	Nord	CORONAVIRUS	1
2022-11-09	Nord	CORONAVIRUS	2
2022-11-09	Süd	CORONAVIRUS	1
2022-11-10	Nord	CORONAVIRUS	1
2022-11-10	Süd	CORONAVIRUS	1
2022-11-11	Süd	CORONAVIRUS	1
2022-11-13	Süd	CORONAVIRUS	1
2022-11-14	Nord	CORONAVIRUS	2
2022-11-15	Nord	CORONAVIRUS	2
2022-11-15	Süd	CORONAVIRUS	1
2022-11-15	Süd	CORONAVIRUS	1
2022-11-16	Nord	CORONAVIRUS	1
2022-11-17	Nord	CORONAVIRUS	1
2022-11-17	Nord	CORONAVIRUS	1
2022-11-18	Nord	CORONAVIRUS	1
2022-11-18	Nord	CORONAVIRUS	1
2022-11-21	Nord	CORONAVIRUS	1
2022-11-21	Süd	CORONAVIRUS	1
2022-11-22	Nord	CORONAVIRUS	2
2022-11-22	Nord	CORONAVIRUS	1
2022-11-22	Süd	CORONAVIRUS	1
2022-11-22	Süd	CORONAVIRUS	2
2022-11-23	Nord	CORONAVIRUS	2
2022-11-23	Nord	CORONAVIRUS	1
2022-11-23	Süd	CORONAVIRUS	1
2022-11-23	Süd	CORONAVIRUS	2
2022-11-24	Süd	CORONAVIRUS	1
2022-11-24	Süd	CORONAVIRUS	2
2022-11-25	Süd	CORONAVIRUS	2
2022-11-27	Süd	CORONAVIRUS	1
2022-11-28	Nord	CORONAVIRUS	1
2022-11-28	Nord	CORONAVIRUS	1
2022-11-29	Nord	CORONAVIRUS	1
2022-11-30	Nord	CORONAVIRUS	1
2022-11-30	Süd	CORONAVIRUS	2
2022-12-01	Nord	CORONAVIRUS	1
2022-12-01	Süd	CORONAVIRUS	2
2022-12-01	Süd	CORONAVIRUS	1
2022-12-02	Süd	CORONAVIRUS	1
2022-12-05	Nord	CORONAVIRUS	3
2022-12-05	Süd	CORONAVIRUS	1
2022-12-06	Nord	CORONAVIRUS	1
2022-12-06	Süd	CORONAVIRUS	1
2022-12-07	Süd	CORONAVIRUS	2
2022-12-07	Süd	CORONAVIRUS	2
2022-12-08	Nord	CORONAVIRUS	1
2022-12-08	Süd	CORONAVIRUS	2
2022-12-09	Nord	CORONAVIRUS	1
2022-12-09	Süd	CORONAVIRUS	1
2022-12-10	Nord	CORONAVIRUS	1
2022-12-10	Süd	CORONAVIRUS	2
2022-12-11	Nord	CORONAVIRUS	1
2022-12-11	Süd	CORONAVIRUS	2
2022-12-11	Süd	CORONAVIRUS	1
2022-12-12	Nord	CORONAVIRUS	2
2022-12-12	Süd	CORONAVIRUS	1
2022-12-13	Nord	CORONAVIRUS	1
2022-12-13	Nord	CORONAVIRUS	2
2022-12-13	Süd	CORONAVIRUS	1
2022-12-14	Nord	CORONAVIRUS	1
2022-12-15	Süd	CORONAVIRUS	1
2022-12-16	Nord	CORONAVIRUS	1
2022-12-19	Nord	CORONAVIRUS	2
2022-12-19	Süd	CORONAVIRUS	1
2022-12-20	Süd	CORONAVIRUS	1
2022-12-20	Süd	CORONAVIRUS	3
2022-12-21	Nord	CORONAVIRUS	1
2022-12-21	Süd	CORONAVIRUS	1
2022-12-22	Nord	CORONAVIRUS	1
2022-12-22	Süd	CORONAVIRUS	2
2022-12-22	Süd	CORONAVIRUS	1
2022-12-23	Süd	CORONAVIRUS	2
2022-12-24	Süd	CORONAVIRUS	1
2022-12-25	Nord	CORONAVIRUS	1
2022-12-26	Nord	CORONAVIRUS	1
2022-12-26	Süd	CORONAVIRUS	2
2022-12-27	Nord	CORONAVIRUS	1
2022-12-27	Nord	CORONAVIRUS	1
2022-12-27	Süd	CORONAVIRUS	1
2022-12-28	Süd	CORONAVIRUS	2
2022-12-29	Nord	CORONAVIRUS	1
2022-12-30	Nord	CORONAVIRUS	1
2022-12-30	Süd	CORONAVIRUS	3
2022-12-31	Nord	CORONAVIRUS	3
2023-01-02	Nord	CORONAVIRUS	1
2023-01-03	Nord	CORONAVIRUS	2
2023-01-03	Süd	CORONAVIRUS	1
2023-01-04	Süd	CORONAVIRUS	1
2023-01-05	Süd	CORONAVIRUS	1
2023-01-06	Nord	CORONAVIRUS	1
2023-01-07	Nord	CORONAVIRUS	1
2023-01-10	Nord	CORONAVIRUS	1
2023-01-11	Nord	CORONAVIRUS	1
2023-01-12	Süd	CORONAVIRUS	1
2023-01-16	Nord	CORONAVIRUS	1
2023-01-20	Nord	CORONAVIRUS	1
2023-01-25	Nord	CORONAVIRUS	1
2023-01-25	Süd	CORONAVIRUS	2
2023-01-30	Süd	CORONAVIRUS	1
2023-01-31	Nord	CORONAVIRUS	1
2023-02-01	Nord	CORONAVIRUS	1
2023-02-01	Süd	CORONAVIRUS	1
2023-02-04	Nord	CORONAVIRUS	2
2023-02-06	Nord	CORONAVIRUS	1
2023-02-06	Süd	CORONAVIRUS	1
2023-02-08	Nord	CORONAVIRUS	2
2023-02-13	Nord	CORONAVIRUS	1
2023-02-14	Nord	CORONAVIRUS	1
2023-02-14	Süd	CORONAVIRUS	2
2023-02-15	Nord	CORONAVIRUS	3
2023-02-17	Süd	CORONAVIRUS	1
2023-02-21	Nord	CORONAVIRUS	3
2023-02-22	Nord	CORONAVIRUS	1
2023-02-23	Nord	CORONAVIRUS	1
2023-02-24	Nord	CORONAVIRUS	1
2023-02-24	Süd	CORONAVIRUS	3
2023-02-25	Süd	CORONAVIRUS	1
2023-02-26	Süd	CORONAVIRUS	1
2023-02-27	Nord	CORONAVIRUS	1
2023-02-27	Süd	CORONAVIRUS	1
2023-02-28	Nord	CORONAVIRUS	1
2023-02-28	Süd	CORONAVIRUS	2
2022-03-01	Nord	CORONAVIRUS	2
2022-03-01	Nord	CORONAVIRUS	1
2022-03-01	Süd	CORONAVIRUS	2
2022-03-01	Süd	CORONAVIRUS	8
2022-03-02	Nord	CORONAVIRUS	1
2022-03-02	Nord	CORONAVIRUS	8
2022-03-02	Süd	CORONAVIRUS	1
2022-03-02	Süd	CORONAVIRUS	8
2022-03-03	Nord	CORONAVIRUS	12
2022-03-03	Süd	CORONAVIRUS	15
2022-03-04	Nord	CORONAVIRUS	8
2022-03-04	Nord	CORONAVIRUS	1
2022-03-04	Süd	CORONAVIRUS	11
2022-03-05	Nord	CORONAVIRUS	7
2022-03-05	Süd	CORONAVIRUS	9
2022-03-06	Nord	CORONAVIRUS	1
2022-03-06	Süd	CORONAVIRUS	1
2022-03-07	Nord	CORONAVIRUS	6
2022-03-07	Süd	CORONAVIRUS	9
2022-03-07	Süd	CORONAVIRUS	1
2022-03-08	Nord	CORONAVIRUS	4
2022-03-08	Süd	CORONAVIRUS	9
2022-03-09	Nord	CORONAVIRUS	7
2022-03-09	Süd	CORONAVIRUS	10
2022-03-10	Nord	CORONAVIRUS	6
2022-03-10	Nord	CORONAVIRUS	1
2022-03-10	Süd	CORONAVIRUS	13
2022-03-11	Nord	CORONAVIRUS	1
2022-03-11	Nord	CORONAVIRUS	4
2022-03-11	Süd	CORONAVIRUS	5
2022-03-12	Nord	CORONAVIRUS	4
2022-03-12	Süd	CORONAVIRUS	2
2022-03-13	Nord	CORONAVIRUS	2
2022-03-13	Süd	CORONAVIRUS	1
2022-03-14	Nord	CORONAVIRUS	1
2022-03-14	Nord	CORONAVIRUS	3
2022-03-14	Süd	CORONAVIRUS	1
2022-03-14	Süd	CORONAVIRUS	10
2022-03-15	Nord	CORONAVIRUS	8
2022-03-15	Süd	CORONAVIRUS	4
2022-03-15	Süd	CORONAVIRUS	1
2022-03-15	Süd	CORONAVIRUS	1
2022-03-16	Nord	CORONAVIRUS	6
2022-03-16	Süd	CORONAVIRUS	6
2022-03-17	Nord	CORONAVIRUS	4
2022-03-17	Nord	CORONAVIRUS	1
2022-03-17	Süd	CORONAVIRUS	10
2022-03-17	Süd	CORONAVIRUS	1
2022-03-18	Nord	CORONAVIRUS	1
2022-03-18	Süd	CORONAVIRUS	1
2022-03-18	Süd	CORONAVIRUS	6
2022-03-19	Nord	CORONAVIRUS	1
2022-03-19	Nord	CORONAVIRUS	5
2022-03-20	Süd	CORONAVIRUS	2
2022-03-21	Nord	CORONAVIRUS	2
2022-03-21	Nord	CORONAVIRUS	2
2022-03-21	Süd	CORONAVIRUS	2
2022-03-21	Süd	CORONAVIRUS	3
2022-03-22	Nord	CORONAVIRUS	1
2022-03-22	Nord	CORONAVIRUS	2
2022-03-22	Süd	CORONAVIRUS	3
2022-03-22	Süd	CORONAVIRUS	3
2022-03-23	Nord	CORONAVIRUS	1
2022-03-23	Nord	CORONAVIRUS	1
2022-03-23	Süd	CORONAVIRUS	4
2022-03-23	Süd	CORONAVIRUS	5
2022-03-23	Süd	CORONAVIRUS	1
2022-03-24	Nord	CORONAVIRUS	5
2022-03-24	Nord	CORONAVIRUS	1
2022-03-24	Süd	CORONAVIRUS	10
2022-03-24	Süd	CORONAVIRUS	1
2022-03-24	Süd	CORONAVIRUS	2
2022-03-25	Nord	CORONAVIRUS	3
2022-03-25	Nord	CORONAVIRUS	1
2022-03-25	Süd	CORONAVIRUS	4
2022-03-25	Süd	CORONAVIRUS	1
2022-03-25	Süd	CORONAVIRUS	3
2022-03-26	Nord	CORONAVIRUS	1
2022-03-26	Nord	CORONAVIRUS	1
2022-03-26	Süd	CORONAVIRUS	1
2022-03-26	Süd	CORONAVIRUS	2
2022-03-28	Nord	CORONAVIRUS	2
2022-03-28	Süd	CORONAVIRUS	4
2022-03-29	Nord	CORONAVIRUS	3
2022-03-29	Nord	CORONAVIRUS	1
2022-03-29	Süd	CORONAVIRUS	3
2022-03-29	Süd	CORONAVIRUS	1
2022-03-30	Nord	CORONAVIRUS	3
2022-03-30	Süd	CORONAVIRUS	3
2022-03-30	Süd	CORONAVIRUS	1
2022-03-30	Süd	CORONAVIRUS	1
2022-03-30	Süd	CORONAVIRUS	1
2022-03-31	Nord	CORONAVIRUS	4
2022-03-31	Süd	CORONAVIRUS	3
2022-04-01	Nord	CORONAVIRUS	1
2022-04-01	Nord	CORONAVIRUS	1
2022-04-01	Süd	CORONAVIRUS	2
2022-04-01	Süd	CORONAVIRUS	2
2022-04-02	Nord	CORONAVIRUS	1
2022-04-02	Nord	CORONAVIRUS	2
2022-04-02	Süd	CORONAVIRUS	1
2022-04-02	Süd	CORONAVIRUS	1
2022-04-04	Nord	CORONAVIRUS	1
2022-04-04	Süd	CORONAVIRUS	2
2022-04-05	Nord	CORONAVIRUS	1
2022-04-05	Nord	CORONAVIRUS	1
2022-04-05	Nord	CORONAVIRUS	1
2022-04-06	Nord	CORONAVIRUS	5
2022-04-06	Nord	CORONAVIRUS	1
2022-04-06	Süd	CORONAVIRUS	3
2022-04-06	Süd	CORONAVIRUS	2
2022-04-07	Nord	CORONAVIRUS	3
2022-04-07	Nord	CORONAVIRUS	1
2022-04-07	Süd	CORONAVIRUS	7
2022-04-07	Süd	CORONAVIRUS	1
2022-04-07	Süd	CORONAVIRUS	3
2022-04-08	Nord	CORONAVIRUS	2
2022-04-08	Süd	CORONAVIRUS	3
2022-04-08	Süd	CORONAVIRUS	1
2022-04-09	Süd	CORONAVIRUS	1
2022-04-09	Süd	CORONAVIRUS	1
2022-04-09	Süd	CORONAVIRUS	1
2022-04-10	Nord	CORONAVIRUS	1
2022-04-11	Nord	CORONAVIRUS	3
2022-04-11	Nord	CORONAVIRUS	1
2022-04-11	Süd	CORONAVIRUS	7
2022-04-12	Nord	CORONAVIRUS	3
2022-04-12	Nord	CORONAVIRUS	1
2022-04-12	Nord	CORONAVIRUS	1
2022-04-13	Nord	CORONAVIRUS	2
2022-04-13	Süd	CORONAVIRUS	2
2022-04-14	Nord	CORONAVIRUS	6
2022-04-14	Nord	CORONAVIRUS	1
2022-04-14	Süd	CORONAVIRUS	1
2022-04-14	Süd	CORONAVIRUS	1
2022-04-14	Süd	CORONAVIRUS	1
2022-04-15	Nord	CORONAVIRUS	1
2022-04-16	Nord	CORONAVIRUS	1
2022-04-16	Süd	CORONAVIRUS	2
2022-04-16	Süd	CORONAVIRUS	2
2022-04-17	Süd	CORONAVIRUS	1
2022-04-18	Nord	CORONAVIRUS	2
2022-04-18	Süd	CORONAVIRUS	1
2022-04-19	Nord	CORONAVIRUS	1
2022-04-19	Nord	CORONAVIRUS	1
2022-04-19	Nord	CORONAVIRUS	2
2022-04-19	Süd	CORONAVIRUS	4
2022-04-19	Süd	CORONAVIRUS	3
2022-04-20	Nord	CORONAVIRUS	2
2022-04-20	Süd	CORONAVIRUS	1
2022-04-20	Süd	CORONAVIRUS	3
2022-04-21	Nord	CORONAVIRUS	2
2022-04-21	Nord	CORONAVIRUS	1
2022-04-21	Süd	CORONAVIRUS	2
2022-04-21	Süd	CORONAVIRUS	3
2022-04-22	Süd	CORONAVIRUS	1
2022-04-22	Süd	CORONAVIRUS	1
2022-04-22	Süd	CORONAVIRUS	3
2022-04-23	Nord	CORONAVIRUS	1
2022-04-23	Süd	CORONAVIRUS	1
2022-04-25	Süd	CORONAVIRUS	3
2022-04-25	Süd	CORONAVIRUS	2
2022-04-26	Nord	CORONAVIRUS	4
2022-04-26	Nord	CORONAVIRUS	1
2022-04-26	Nord	CORONAVIRUS	2
2022-04-26	Süd	CORONAVIRUS	2
2022-04-26	Süd	CORONAVIRUS	1
2022-04-27	Nord	CORONAVIRUS	2
2022-04-27	Nord	CORONAVIRUS	1
2022-04-27	Süd	CORONAVIRUS	1
2022-04-27	Süd	CORONAVIRUS	2
2022-04-28	Nord	CORONAVIRUS	2
2022-04-29	Nord	CORONAVIRUS	1
2022-04-29	Süd	CORONAVIRUS	1
2022-04-30	Nord	CORONAVIRUS	2
2022-04-30	Süd	CORONAVIRUS	1
2022-05-02	Nord	CORONAVIRUS	1
2022-05-02	Süd	CORONAVIRUS	1
2022-05-02	Süd	CORONAVIRUS	2
2022-05-03	Nord	CORONAVIRUS	3
2022-05-03	Süd	CORONAVIRUS	2
2022-05-03	Süd	CORONAVIRUS	1
2022-05-04	Nord	CORONAVIRUS	1
2022-05-04	Nord	CORONAVIRUS	1
2022-05-05	Nord	CORONAVIRUS	1
2022-05-05	Süd	CORONAVIRUS	1
2022-05-05	Süd	CORONAVIRUS	2
2022-05-06	Nord	CORONAVIRUS	1
2022-05-06	Süd	CORONAVIRUS	1
2022-05-09	Nord	CORONAVIRUS	1
2022-05-09	Süd	CORONAVIRUS	1
2022-05-09	Süd	CORONAVIRUS	1
2022-05-10	Nord	CORONAVIRUS	2
2022-05-10	Nord	CORONAVIRUS	1
2022-05-10	Nord	CORONAVIRUS	1
2022-05-11	Nord	CORONAVIRUS	1
2022-05-11	Nord	CORONAVIRUS	1
2022-05-11	Süd	CORONAVIRUS	3
2022-05-11	Süd	CORONAVIRUS	1
2022-05-12	Süd	CORONAVIRUS	1
2022-05-13	Nord	CORONAVIRUS	1
2022-05-13	Süd	CORONAVIRUS	1
2022-05-13	Süd	CORONAVIRUS	1
2022-05-14	Süd	CORONAVIRUS	1
2022-05-16	Süd	CORONAVIRUS	1
2022-05-17	Süd	CORONAVIRUS	2
2022-05-17	Süd	CORONAVIRUS	1
2022-05-18	Nord	CORONAVIRUS	2
2022-05-18	Nord	CORONAVIRUS	1
2022-05-18	Süd	CORONAVIRUS	2
2022-05-19	Nord	CORONAVIRUS	1
2022-05-19	Süd	CORONAVIRUS	2
2022-05-20	Nord	CORONAVIRUS	1
2022-05-21	Süd	CORONAVIRUS	1
2022-05-22	Nord	CORONAVIRUS	1
2022-05-22	Nord	CORONAVIRUS	1
2022-05-22	Süd	CORONAVIRUS	1
2022-05-23	Nord	CORONAVIRUS	1
2022-05-24	Nord	CORONAVIRUS	1
2022-05-24	Süd	CORONAVIRUS	1
2022-05-25	Nord	CORONAVIRUS	1
2022-05-25	Süd	CORONAVIRUS	1
2022-05-27	Nord	CORONAVIRUS	1
2022-05-27	Süd	CORONAVIRUS	1
2022-05-27	Süd	CORONAVIRUS	1
2022-05-28	Süd	CORONAVIRUS	1
2022-05-29	Süd	CORONAVIRUS	1
2022-05-29	Süd	CORONAVIRUS	1
2022-05-30	Süd	CORONAVIRUS	1
2022-05-31	Süd	CORONAVIRUS	2
2022-05-31	Süd	CORONAVIRUS	1
2022-06-01	Nord	CORONAVIRUS	3
2022-06-01	Nord	CORONAVIRUS	1
2022-06-01	Süd	CORONAVIRUS	3
2022-06-01	Süd	CORONAVIRUS	1
2022-06-02	Nord	CORONAVIRUS	3
2022-06-02	Süd	CORONAVIRUS	2
2022-06-03	Süd	CORONAVIRUS	1
2022-06-04	Süd	CORONAVIRUS	1
2022-06-06	Nord	CORONAVIRUS	1
2022-06-07	Nord	CORONAVIRUS	2
2022-06-07	Nord	CORONAVIRUS	1
2022-06-07	Süd	CORONAVIRUS	2
2022-06-07	Süd	CORONAVIRUS	1
2022-06-07	Süd	CORONAVIRUS	1
2022-06-08	Nord	CORONAVIRUS	3
2022-06-08	Nord	CORONAVIRUS	2
2022-06-08	Süd	CORONAVIRUS	1
2022-06-08	Süd	CORONAVIRUS	1
2022-06-09	Nord	CORONAVIRUS	2
2022-06-09	Nord	CORONAVIRUS	1
2022-06-09	Süd	CORONAVIRUS	7
2022-06-09	Süd	CORONAVIRUS	1
2022-06-10	Nord	CORONAVIRUS	1
2022-06-10	Süd	CORONAVIRUS	3
2022-06-10	Süd	CORONAVIRUS	2
2022-06-13	Nord	CORONAVIRUS	4
2022-06-13	Nord	CORONAVIRUS	1
2022-06-13	Süd	CORONAVIRUS	5
2022-06-13	Süd	CORONAVIRUS	2
2022-06-13	Süd	CORONAVIRUS	5
2022-06-14	Nord	CORONAVIRUS	3
2022-06-14	Süd	CORONAVIRUS	3
2022-06-14	Süd	CORONAVIRUS	1
2022-06-15	Nord	CORONAVIRUS	2
2022-06-15	Süd	CORONAVIRUS	4
2022-06-15	Süd	CORONAVIRUS	2
2022-06-16	Süd	CORONAVIRUS	1
2022-06-17	Nord	CORONAVIRUS	2
2022-06-17	Süd	CORONAVIRUS	1
2022-06-18	Nord	CORONAVIRUS	1
2022-06-20	Nord	CORONAVIRUS	2
2022-06-20	Süd	CORONAVIRUS	3
2022-06-20	Süd	CORONAVIRUS	2
2022-06-21	Nord	CORONAVIRUS	2
2022-06-21	Süd	CORONAVIRUS	2
2022-06-21	Süd	CORONAVIRUS	1
2022-06-21	Süd	CORONAVIRUS	1
2022-06-22	Nord	CORONAVIRUS	4
2022-06-22	Süd	CORONAVIRUS	2
2022-06-22	Süd	CORONAVIRUS	1
2022-06-22	Süd	CORONAVIRUS	4
2022-06-23	Nord	CORONAVIRUS	3
2022-06-23	Nord	CORONAVIRUS	2
2022-06-23	Süd	CORONAVIRUS	5
2022-06-23	Süd	CORONAVIRUS	2
2022-06-24	Nord	CORONAVIRUS	2
2022-06-24	Süd	CORONAVIRUS	5
2022-06-24	Süd	CORONAVIRUS	1
2022-06-24	Süd	CORONAVIRUS	3
2022-06-27	Nord	CORONAVIRUS	2
2022-06-27	Süd	CORONAVIRUS	4
2022-06-27	Süd	CORONAVIRUS	6
2022-06-28	Nord	CORONAVIRUS	1
2022-06-28	Nord	CORONAVIRUS	2
2022-06-28	Süd	CORONAVIRUS	2
2022-06-28	Süd	CORONAVIRUS	1
2022-06-29	Nord	CORONAVIRUS	1
2022-06-29	Nord	CORONAVIRUS	4
2022-06-29	Süd	CORONAVIRUS	2
2022-06-29	Süd	CORONAVIRUS	2
2022-06-30	Nord	CORONAVIRUS	5
2022-06-30	Nord	CORONAVIRUS	1
2022-06-30	Süd	CORONAVIRUS	7
2022-06-30	Süd	CORONAVIRUS	4
2022-06-30	Süd	CORONAVIRUS	1
2022-07-01	Nord	CORONAVIRUS	1
2022-07-01	Nord	CORONAVIRUS	3
2022-07-01	Süd	CORONAVIRUS	6
2022-07-01	Süd	CORONAVIRUS	5
2022-07-02	Nord	CORONAVIRUS	1
2022-07-04	Nord	CORONAVIRUS	8
2022-07-04	Nord	CORONAVIRUS	4
2022-07-04	Süd	CORONAVIRUS	8
2022-07-05	Nord	CORONAVIRUS	1
2022-07-05	Nord	CORONAVIRUS	1
2022-07-05	Süd	CORONAVIRUS	3
2022-07-05	Süd	CORONAVIRUS	4
2022-07-06	Nord	CORONAVIRUS	2
2022-07-06	Nord	CORONAVIRUS	1
2022-07-06	Nord	CORONAVIRUS	1
2022-07-06	Süd	CORONAVIRUS	3
2022-07-06	Süd	CORONAVIRUS	1
2022-07-06	Süd	CORONAVIRUS	1
2022-07-07	Nord	CORONAVIRUS	2
2022-07-07	Nord	CORONAVIRUS	2
2022-07-07	Süd	CORONAVIRUS	2
2022-07-07	Süd	CORONAVIRUS	1
2022-07-07	Süd	CORONAVIRUS	2
2022-07-08	Nord	CORONAVIRUS	6
2022-07-08	Nord	CORONAVIRUS	1
2022-07-08	Nord	CORONAVIRUS	2
2022-07-08	Süd	CORONAVIRUS	4
2022-07-08	Süd	CORONAVIRUS	3
2022-07-09	Süd	CORONAVIRUS	1
2022-07-10	Süd	CORONAVIRUS	1
2022-07-11	Nord	CORONAVIRUS	1
2022-07-11	Nord	CORONAVIRUS	2
2022-07-11	Süd	CORONAVIRUS	3
2022-07-12	Nord	CORONAVIRUS	2
2022-07-12	Nord	CORONAVIRUS	5
2022-07-12	Süd	CORONAVIRUS	2
2022-07-12	Süd	CORONAVIRUS	6
2022-07-13	Nord	CORONAVIRUS	3
2022-07-13	Nord	CORONAVIRUS	1
2022-07-13	Süd	CORONAVIRUS	2
2022-07-13	Süd	CORONAVIRUS	4
2022-07-14	Nord	CORONAVIRUS	4
2022-07-14	Nord	CORONAVIRUS	1
2022-07-14	Süd	CORONAVIRUS	2
2022-07-14	Süd	CORONAVIRUS	1
2022-07-15	Nord	CORONAVIRUS	2
2022-07-15	Nord	CORONAVIRUS	3
2022-07-15	Süd	CORONAVIRUS	4
2022-07-15	Süd	CORONAVIRUS	3
2022-07-16	Süd	CORONAVIRUS	1
2022-07-17	Süd	CORONAVIRUS	1
2022-07-17	Süd	CORONAVIRUS	1
2022-07-18	Nord	CORONAVIRUS	4
2022-07-18	Nord	CORONAVIRUS	5
2022-07-18	Süd	CORONAVIRUS	2
2022-07-18	Süd	CORONAVIRUS	2
2022-07-19	Nord	CORONAVIRUS	2
2022-07-19	Nord	CORONAVIRUS	3
2022-07-19	Süd	CORONAVIRUS	3
2022-07-19	Süd	CORONAVIRUS	4
2022-07-20	Nord	CORONAVIRUS	3
2022-07-20	Nord	CORONAVIRUS	2
2022-07-20	Süd	CORONAVIRUS	5
2022-07-21	Süd	CORONAVIRUS	5
2022-07-21	Süd	CORONAVIRUS	1
2022-07-22	Nord	CORONAVIRUS	3
2022-07-22	Nord	CORONAVIRUS	1
2022-07-22	Süd	CORONAVIRUS	1
2022-07-24	Nord	CORONAVIRUS	1
2022-07-25	Nord	CORONAVIRUS	2
2022-07-25	Nord	CORONAVIRUS	1
2022-07-25	Süd	CORONAVIRUS	3
2022-07-25	Süd	CORONAVIRUS	5
2022-07-26	Nord	CORONAVIRUS	1
2022-07-26	Süd	CORONAVIRUS	1
2022-07-26	Süd	CORONAVIRUS	1
2022-07-27	Nord	CORONAVIRUS	2
2022-07-27	Nord	CORONAVIRUS	1
2022-07-28	Nord	CORONAVIRUS	1
2022-07-29	Nord	CORONAVIRUS	2
2022-07-30	Nord	CORONAVIRUS	1
2022-07-30	Nord	CORONAVIRUS	2
2022-07-31	Nord	CORONAVIRUS	1
2022-07-31	Süd	CORONAVIRUS	2
2022-08-01	Nord	CORONAVIRUS	1
2022-08-01	Süd	CORONAVIRUS	3
2022-08-01	Süd	CORONAVIRUS	3
2022-08-02	Nord	CORONAVIRUS	2
2022-08-02	Süd	CORONAVIRUS	2
2022-08-03	Süd	CORONAVIRUS	1
2022-08-03	Süd	CORONAVIRUS	1
2022-08-04	Süd	CORONAVIRUS	3
2022-08-04	Süd	CORONAVIRUS	2
2022-08-05	Süd	CORONAVIRUS	1
2022-08-06	Nord	CORONAVIRUS	1
2022-08-07	Süd	CORONAVIRUS	1
2022-08-08	Nord	CORONAVIRUS	3
2022-08-08	Süd	CORONAVIRUS	1
2022-08-09	Süd	CORONAVIRUS	1
2022-08-09	Süd	CORONAVIRUS	1
2022-08-09	Süd	CORONAVIRUS	1
2022-08-10	Nord	CORONAVIRUS	1
2022-08-10	Nord	CORONAVIRUS	1
2022-08-10	Süd	CORONAVIRUS	1
2022-08-10	Süd	CORONAVIRUS	1
2022-08-11	Nord	CORONAVIRUS	2
2022-08-11	Süd	CORONAVIRUS	1
2022-08-12	Nord	CORONAVIRUS	1
2022-08-12	Süd	CORONAVIRUS	3
2022-08-13	Nord	CORONAVIRUS	1
2022-08-13	Süd	CORONAVIRUS	1
2022-08-14	Nord	CORONAVIRUS	1
2022-08-14	Süd	CORONAVIRUS	1
2022-08-15	Nord	CORONAVIRUS	1
2022-08-15	Nord	CORONAVIRUS	1
2022-08-15	Süd	CORONAVIRUS	1
2022-08-16	Nord	CORONAVIRUS	2
2022-08-16	Nord	CORONAVIRUS	1
2022-08-16	Süd	CORONAVIRUS	1
2022-08-16	Süd	CORONAVIRUS	1
2022-08-16	Süd	CORONAVIRUS	1
2022-08-17	Nord	CORONAVIRUS	2
2022-08-18	Süd	CORONAVIRUS	1
2022-08-18	Süd	CORONAVIRUS	2
2022-08-19	Nord	CORONAVIRUS	1
2022-08-19	Süd	CORONAVIRUS	1
2022-08-20	Süd	CORONAVIRUS	1
2022-08-22	Nord	CORONAVIRUS	1
2022-08-22	Süd	CORONAVIRUS	1
2022-08-23	Nord	CORONAVIRUS	1
2022-08-23	Süd	CORONAVIRUS	1
2022-08-24	Nord	CORONAVIRUS	1
2022-08-24	Süd	CORONAVIRUS	1
2022-08-25	Nord	CORONAVIRUS	1
2022-08-25	Süd	CORONAVIRUS	1
2022-08-26	Süd	CORONAVIRUS	3
2022-08-27	Süd	CORONAVIRUS	2
2022-08-28	Nord	CORONAVIRUS	1
2022-08-29	Nord	CORONAVIRUS	1
2022-08-29	Nord	CORONAVIRUS	1
2022-08-30	Süd	CORONAVIRUS	2
2022-08-30	Süd	CORONAVIRUS	1
2022-09-02	Süd	CORONAVIRUS	1
2022-09-02	Süd	CORONAVIRUS	1
2022-09-04	Süd	CORONAVIRUS	1
2022-09-05	Süd	CORONAVIRUS	2
2022-09-05	Süd	CORONAVIRUS	1
2022-09-07	Nord	CORONAVIRUS	1
2022-09-07	Süd	CORONAVIRUS	1
2022-09-08	Süd	CORONAVIRUS	1
2022-09-12	Nord	CORONAVIRUS	1
2022-09-12	Süd	CORONAVIRUS	1
2022-09-12	Süd	CORONAVIRUS	1
2022-09-13	Nord	CORONAVIRUS	1
2022-09-13	Süd	CORONAVIRUS	1
2022-09-14	Nord	CORONAVIRUS	2
2022-09-14	Süd	CORONAVIRUS	1
2022-09-14	Süd	CORONAVIRUS	1
2022-09-15	Süd	CORONAVIRUS	1
2022-09-19	Süd	CORONAVIRUS	1
2022-09-19	Süd	CORONAVIRUS	1
2022-09-20	Nord	CORONAVIRUS	1
2022-09-20	Nord	CORONAVIRUS	1
2022-09-20	Süd	CORONAVIRUS	1
2022-09-20	Süd	CORONAVIRUS	1
2022-09-21	Nord	CORONAVIRUS	2
2022-09-22	Süd	CORONAVIRUS	1
2022-09-23	Nord	CORONAVIRUS	1
2022-09-23	Süd	CORONAVIRUS	1
2022-09-24	Süd	CORONAVIRUS	1
2022-09-27	Süd	CORONAVIRUS	1
2022-09-28	Süd	CORONAVIRUS	3
2022-09-28	Süd	CORONAVIRUS	3
2022-09-29	Nord	CORONAVIRUS	2
2022-10-01	Nord	CORONAVIRUS	2
2022-10-01	Süd	CORONAVIRUS	1
2022-10-02	Süd	CORONAVIRUS	1
2022-10-03	Süd	CORONAVIRUS	1
2022-10-04	Nord	CORONAVIRUS	1
2022-10-04	Süd	CORONAVIRUS	1
2022-10-04	Süd	CORONAVIRUS	1
2022-10-05	Nord	CORONAVIRUS	2
2022-10-05	Nord	CORONAVIRUS	1
2022-10-05	Süd	CORONAVIRUS	4
2022-10-06	Nord	CORONAVIRUS	5
2022-10-06	Nord	CORONAVIRUS	2
2022-10-06	Süd	CORONAVIRUS	1
2022-10-06	Süd	CORONAVIRUS	2
2022-10-07	Nord	CORONAVIRUS	3
2022-10-07	Nord	CORONAVIRUS	1
2022-10-07	Nord	CORONAVIRUS	1
2022-10-07	Süd	CORONAVIRUS	4
2022-10-10	Nord	CORONAVIRUS	2
2022-10-10	Süd	CORONAVIRUS	2
2022-10-10	Süd	CORONAVIRUS	4
2022-10-11	Nord	CORONAVIRUS	1
2022-10-11	Süd	CORONAVIRUS	1
2022-10-11	Süd	CORONAVIRUS	1
2022-10-12	Nord	CORONAVIRUS	2
2022-10-12	Süd	CORONAVIRUS	1
2022-10-13	Nord	CORONAVIRUS	2
2022-10-13	Süd	CORONAVIRUS	3
2022-10-14	Süd	CORONAVIRUS	2
2022-10-15	Nord	CORONAVIRUS	1
2022-10-16	Süd	CORONAVIRUS	1
2022-10-17	Nord	CORONAVIRUS	4
2022-10-17	Süd	CORONAVIRUS	8
2022-10-17	Süd	CORONAVIRUS	2
2022-10-18	Nord	CORONAVIRUS	3
2022-10-18	Nord	CORONAVIRUS	2
2022-10-18	Süd	CORONAVIRUS	1
2022-10-18	Süd	CORONAVIRUS	2
2022-10-19	Nord	CORONAVIRUS	1
2022-10-19	Nord	CORONAVIRUS	2
2022-10-19	Süd	CORONAVIRUS	1
2022-10-20	Nord	CORONAVIRUS	1
2022-10-20	Nord	CORONAVIRUS	3
2022-10-20	Süd	CORONAVIRUS	3
2022-10-20	Süd	CORONAVIRUS	2
2022-10-21	Nord	CORONAVIRUS	1
2022-10-21	Süd	CORONAVIRUS	1
2022-10-22	Nord	CORONAVIRUS	1
2022-10-22	Süd	CORONAVIRUS	1
2022-10-24	Nord	CORONAVIRUS	1
2022-10-24	Nord	CORONAVIRUS	1
2022-10-24	Süd	CORONAVIRUS	1
2022-10-24	Süd	CORONAVIRUS	2
2022-10-25	Nord	CORONAVIRUS	6
2022-10-25	Nord	CORONAVIRUS	2
2022-10-25	Süd	CORONAVIRUS	1
2022-10-26	Süd	CORONAVIRUS	1
2022-10-26	Süd	CORONAVIRUS	1
2022-10-27	Nord	CORONAVIRUS	2
2022-10-27	Süd	CORONAVIRUS	2
2022-10-28	Nord	CORONAVIRUS	1
2022-10-28	Süd	CORONAVIRUS	1
2022-10-29	Süd	CORONAVIRUS	1
2022-10-31	Nord	CORONAVIRUS	1
2022-10-31	Nord	CORONAVIRUS	1
2022-10-31	Süd	CORONAVIRUS	2
2022-11-02	Süd	CORONAVIRUS	1
2022-11-02	Süd	CORONAVIRUS	1
2022-11-03	Nord	CORONAVIRUS	1
2022-11-03	Süd	CORONAVIRUS	3
2022-11-03	Süd	CORONAVIRUS	1
2022-11-04	Süd	CORONAVIRUS	2
2022-11-05	Süd	CORONAVIRUS	1
2022-11-07	Nord	CORONAVIRUS	3
2022-11-07	Nord	CORONAVIRUS	1
2022-11-07	Süd	CORONAVIRUS	1
2022-11-07	Süd	CORONAVIRUS	1
2022-11-08	Nord	CORONAVIRUS	1
2022-11-08	Süd	CORONAVIRUS	2
2022-11-08	Süd	CORONAVIRUS	2
2022-11-09	Nord	CORONAVIRUS	1
2022-11-09	Nord	CORONAVIRUS	1
2022-11-09	Süd	CORONAVIRUS	1
2022-11-10	Nord	CORONAVIRUS	1
2022-11-10	Nord	CORONAVIRUS	1
2022-11-14	Nord	CORONAVIRUS	2
2022-11-14	Süd	CORONAVIRUS	1
2022-11-16	Süd	CORONAVIRUS	2
2022-11-18	Süd	CORONAVIRUS	1
2022-11-21	Nord	CORONAVIRUS	1
2022-11-21	Süd	CORONAVIRUS	1
2022-11-22	Nord	CORONAVIRUS	1
2022-11-22	Süd	CORONAVIRUS	1
2022-11-23	Nord	CORONAVIRUS	1
2022-11-23	Süd	CORONAVIRUS	2
2022-11-28	Nord	CORONAVIRUS	1
2022-11-28	Nord	CORONAVIRUS	1
2022-11-28	Süd	CORONAVIRUS	1
2022-11-28	Süd	CORONAVIRUS	1
2022-11-29	Nord	CORONAVIRUS	2
2022-11-29	Süd	CORONAVIRUS	1
2022-11-30	Nord	CORONAVIRUS	1
2022-11-30	Süd	CORONAVIRUS	3
2022-11-30	Süd	CORONAVIRUS	1
2022-12-01	Nord	CORONAVIRUS	1
2022-12-01	Süd	CORONAVIRUS	2
2022-12-01	Süd	CORONAVIRUS	1
2022-12-02	Nord	CORONAVIRUS	1
2022-12-02	Süd	CORONAVIRUS	1
2022-12-02	Süd	CORONAVIRUS	1
2022-12-04	Nord	CORONAVIRUS	1
2022-12-06	Nord	CORONAVIRUS	1
2022-12-06	Süd	CORONAVIRUS	1
2022-12-07	Nord	CORONAVIRUS	1
2022-12-07	Nord	CORONAVIRUS	1
2022-12-07	Süd	CORONAVIRUS	1
2022-12-07	Süd	CORONAVIRUS	1
2022-12-08	Nord	CORONAVIRUS	1
2022-12-08	Nord	CORONAVIRUS	1
2022-12-08	Süd	CORONAVIRUS	1
2022-12-08	Süd	CORONAVIRUS	1
2022-12-09	Süd	CORONAVIRUS	2
2022-12-09	Süd	CORONAVIRUS	1
2022-12-10	Süd	CORONAVIRUS	1
2022-12-11	Nord	CORONAVIRUS	1
2022-12-12	Nord	CORONAVIRUS	1
2022-12-12	Süd	CORONAVIRUS	2
2022-12-13	Süd	CORONAVIRUS	1
2022-12-13	Süd	CORONAVIRUS	1
2022-12-14	Nord	CORONAVIRUS	1
2022-12-14	Nord	CORONAVIRUS	2
2022-12-14	Süd	CORONAVIRUS	2
2022-12-15	Nord	CORONAVIRUS	2
2022-12-17	Nord	CORONAVIRUS	1
2022-12-19	Süd	CORONAVIRUS	2
2022-12-20	Nord	CORONAVIRUS	2
2022-12-20	Nord	CORONAVIRUS	1
2022-12-20	Süd	CORONAVIRUS	3
2022-12-22	Nord	CORONAVIRUS	3
2022-12-22	Nord	CORONAVIRUS	1
2022-12-22	Süd	CORONAVIRUS	2
2022-12-23	Nord	CORONAVIRUS	1
2022-12-23	Nord	CORONAVIRUS	1
2022-12-23	Süd	CORONAVIRUS	3
2022-12-24	Nord	CORONAVIRUS	3
2022-12-25	Nord	CORONAVIRUS	2
2022-12-27	Nord	CORONAVIRUS	1
2022-12-29	Nord	CORONAVIRUS	1
2022-12-29	Süd	CORONAVIRUS	1
2022-12-29	Süd	CORONAVIRUS	3
2022-12-30	Nord	CORONAVIRUS	1
2022-12-30	Süd	CORONAVIRUS	1
2022-12-31	Nord	CORONAVIRUS	1
2023-01-02	Süd	CORONAVIRUS	1
2023-01-04	Nord	CORONAVIRUS	1
2023-01-04	Nord	CORONAVIRUS	1
2023-01-04	Süd	CORONAVIRUS	4
2023-01-05	Süd	CORONAVIRUS	1
2023-01-17	Nord	CORONAVIRUS	1
2023-01-17	Süd	CORONAVIRUS	1
2023-01-23	Süd	CORONAVIRUS	1
2023-01-25	Süd	CORONAVIRUS	1
2023-01-29	Nord	CORONAVIRUS	1
2023-02-03	Nord	CORONAVIRUS	1
2023-02-03	Süd	CORONAVIRUS	2
2023-02-04	Nord	CORONAVIRUS	1
2023-02-06	Süd	CORONAVIRUS	2
2023-02-07	Nord	CORONAVIRUS	1
2023-02-07	Süd	CORONAVIRUS	1
2023-02-09	Süd	CORONAVIRUS	1
2023-02-10	Süd	CORONAVIRUS	1
2023-02-15	Nord	CORONAVIRUS	2
2023-02-15	Süd	CORONAVIRUS	2
2023-02-16	Nord	CORONAVIRUS	1
2023-02-17	Nord	CORONAVIRUS	1
2023-02-18	Süd	CORONAVIRUS	1
2023-02-19	Nord	CORONAVIRUS	1
2023-02-21	Nord	CORONAVIRUS	2
2023-02-21	Süd	CORONAVIRUS	2
2023-02-22	Nord	CORONAVIRUS	3
2023-02-22	Süd	CORONAVIRUS	3
2023-02-23	Nord	CORONAVIRUS	1
2023-02-24	Nord	CORONAVIRUS	2
2023-02-24	Süd	CORONAVIRUS	2
2023-02-25	Nord	CORONAVIRUS	1
2023-02-25	Süd	CORONAVIRUS	1
2023-02-26	Nord	CORONAVIRUS	1
2023-02-27	Nord	CORONAVIRUS	1
2023-02-28	Nord	CORONAVIRUS	2
2022-03-01	Nord	CORONAVIRUS	4
2022-03-01	Nord	CORONAVIRUS	1
2022-03-01	Süd	CORONAVIRUS	6
2022-03-02	Nord	CORONAVIRUS	7
2022-03-02	Süd	CORONAVIRUS	5
2022-03-03	Nord	CORONAVIRUS	9
2022-03-03	Süd	CORONAVIRUS	1
2022-03-03	Süd	CORONAVIRUS	9
2022-03-04	Nord	CORONAVIRUS	5
2022-03-04	Süd	CORONAVIRUS	13
2022-03-05	Nord	CORONAVIRUS	4
2022-03-05	Süd	CORONAVIRUS	8
2022-03-06	Süd	CORONAVIRUS	1
2022-03-07	Nord	CORONAVIRUS	6
2022-03-07	Süd	CORONAVIRUS	14
2022-03-08	Nord	CORONAVIRUS	8
2022-03-08	Süd	CORONAVIRUS	14
2022-03-08	Süd	CORONAVIRUS	1
2022-03-09	Nord	CORONAVIRUS	4
2022-03-09	Süd	CORONAVIRUS	5
2022-03-09	Süd	CORONAVIRUS	1
2022-03-10	Nord	CORONAVIRUS	5
2022-03-10	Süd	CORONAVIRUS	12
2022-03-11	Nord	CORONAVIRUS	10
2022-03-11	Süd	CORONAVIRUS	10
2022-03-12	Nord	CORONAVIRUS	3
2022-03-12	Süd	CORONAVIRUS	5
2022-03-13	Süd	CORONAVIRUS	1
2022-03-14	Nord	CORONAVIRUS	3
2022-03-14	Süd	CORONAVIRUS	10
2022-03-15	Nord	CORONAVIRUS	7
2022-03-15	Süd	CORONAVIRUS	8
2022-03-15	Süd	CORONAVIRUS	1
2022-03-16	Nord	CORONAVIRUS	1
2022-03-16	Nord	CORONAVIRUS	9
2022-03-16	Süd	CORONAVIRUS	11
2022-03-17	Nord	CORONAVIRUS	9
2022-03-17	Süd	CORONAVIRUS	1
2022-03-17	Süd	CORONAVIRUS	10
2022-03-18	Nord	CORONAVIRUS	2
2022-03-18	Nord	CORONAVIRUS	1
2022-03-18	Süd	CORONAVIRUS	11
2022-03-19	Nord	CORONAVIRUS	3
2022-03-19	Süd	CORONAVIRUS	3
2022-03-20	Süd	CORONAVIRUS	1
2022-03-21	Nord	CORONAVIRUS	3
2022-03-21	Nord	CORONAVIRUS	5
2022-03-21	Süd	CORONAVIRUS	2
2022-03-21	Süd	CORONAVIRUS	4
2022-03-22	Nord	CORONAVIRUS	4
2022-03-22	Süd	CORONAVIRUS	2
2022-03-22	Süd	CORONAVIRUS	3
2022-03-23	Nord	CORONAVIRUS	2
2022-03-23	Nord	CORONAVIRUS	1
2022-03-23	Nord	CORONAVIRUS	2
2022-03-23	Süd	CORONAVIRUS	2
2022-03-23	Süd	CORONAVIRUS	1
2022-03-24	Nord	CORONAVIRUS	1
2022-03-24	Nord	CORONAVIRUS	1
2022-03-24	Nord	CORONAVIRUS	1
2022-03-24	Süd	CORONAVIRUS	4
2022-03-24	Süd	CORONAVIRUS	9
2022-03-25	Nord	CORONAVIRUS	4
2022-03-25	Süd	CORONAVIRUS	2
2022-03-25	Süd	CORONAVIRUS	1
2022-03-26	Nord	CORONAVIRUS	1
2022-03-28	Nord	CORONAVIRUS	4
2022-03-28	Nord	CORONAVIRUS	1
2022-03-28	Süd	CORONAVIRUS	3
2022-03-28	Süd	CORONAVIRUS	3
2022-03-29	Nord	CORONAVIRUS	2
2022-03-29	Nord	CORONAVIRUS	1
2022-03-29	Süd	CORONAVIRUS	1
2022-03-29	Süd	CORONAVIRUS	4
2022-03-30	Nord	CORONAVIRUS	2
2022-03-30	Nord	CORONAVIRUS	1
2022-03-30	Süd	CORONAVIRUS	3
2022-03-30	Süd	CORONAVIRUS	2
2022-03-30	Süd	CORONAVIRUS	2
2022-03-31	Nord	CORONAVIRUS	2
2022-03-31	Süd	CORONAVIRUS	3
2022-03-31	Süd	CORONAVIRUS	1
2022-04-01	Nord	CORONAVIRUS	2
2022-04-01	Süd	CORONAVIRUS	4
2022-04-01	Süd	CORONAVIRUS	1
2022-04-01	Süd	CORONAVIRUS	1
2022-04-02	Nord	CORONAVIRUS	1
2022-04-02	Süd	CORONAVIRUS	1
2022-04-04	Nord	CORONAVIRUS	1
2022-04-04	Nord	CORONAVIRUS	2
2022-04-04	Süd	CORONAVIRUS	2
2022-04-05	Nord	CORONAVIRUS	1
2022-04-05	Nord	CORONAVIRUS	1
2022-04-05	Süd	CORONAVIRUS	2
2022-04-05	Süd	CORONAVIRUS	3
2022-04-06	Nord	CORONAVIRUS	1
2022-04-06	Süd	CORONAVIRUS	2
2022-04-06	Süd	CORONAVIRUS	2
2022-04-07	Nord	CORONAVIRUS	1
2022-04-07	Süd	CORONAVIRUS	1
2022-04-07	Süd	CORONAVIRUS	1
2022-04-08	Nord	CORONAVIRUS	1
2022-04-08	Süd	CORONAVIRUS	2
2022-04-08	Süd	CORONAVIRUS	1
2022-04-09	Nord	CORONAVIRUS	1
2022-04-09	Nord	CORONAVIRUS	2
2022-04-09	Süd	CORONAVIRUS	2
2022-04-09	Süd	CORONAVIRUS	1
2022-04-11	Nord	CORONAVIRUS	2
2022-04-11	Nord	CORONAVIRUS	1
2022-04-11	Süd	CORONAVIRUS	3
2022-04-11	Süd	CORONAVIRUS	1
2022-04-12	Nord	CORONAVIRUS	4
2022-04-12	Nord	CORONAVIRUS	1
2022-04-12	Nord	CORONAVIRUS	2
2022-04-12	Süd	CORONAVIRUS	3
2022-04-12	Süd	CORONAVIRUS	1
2022-04-13	Nord	CORONAVIRUS	3
2022-04-13	Süd	CORONAVIRUS	3
2022-04-14	Süd	CORONAVIRUS	1
2022-04-16	Nord	CORONAVIRUS	1
2022-04-16	Süd	CORONAVIRUS	1
2022-04-18	Nord	CORONAVIRUS	2
2022-04-18	Nord	CORONAVIRUS	1
2022-04-18	Süd	CORONAVIRUS	1
2022-04-18	Süd	CORONAVIRUS	1
2022-04-19	Nord	CORONAVIRUS	1
2022-04-19	Nord	CORONAVIRUS	1
2022-04-19	Süd	CORONAVIRUS	5
2022-04-20	Nord	CORONAVIRUS	2
2022-04-20	Süd	CORONAVIRUS	2
2022-04-20	Süd	CORONAVIRUS	1
2022-04-20	Süd	CORONAVIRUS	1
2022-04-21	Nord	CORONAVIRUS	4
2022-04-21	Nord	CORONAVIRUS	2
2022-04-21	Süd	CORONAVIRUS	1
2022-04-21	Süd	CORONAVIRUS	2
2022-04-22	Süd	CORONAVIRUS	1
2022-04-22	Süd	CORONAVIRUS	1
2022-04-23	Süd	CORONAVIRUS	1
2022-04-25	Süd	CORONAVIRUS	4
2022-04-25	Süd	CORONAVIRUS	1
2022-04-25	Süd	CORONAVIRUS	2
2022-04-26	Nord	CORONAVIRUS	3
2022-04-26	Nord	CORONAVIRUS	1
2022-04-26	Süd	CORONAVIRUS	3
2022-04-26	Süd	CORONAVIRUS	1
2022-04-27	Nord	CORONAVIRUS	3
2022-04-27	Nord	CORONAVIRUS	1
2022-04-27	Süd	CORONAVIRUS	1
2022-04-28	Nord	CORONAVIRUS	3
2022-04-28	Süd	CORONAVIRUS	2
2022-04-30	Nord	CORONAVIRUS	1
2022-05-01	Nord	CORONAVIRUS	1
2022-05-02	Nord	CORONAVIRUS	1
2022-05-02	Süd	CORONAVIRUS	1
2022-05-02	Süd	CORONAVIRUS	1
2022-05-03	Nord	CORONAVIRUS	1
2022-05-03	Nord	CORONAVIRUS	1
2022-05-03	Süd	CORONAVIRUS	1
2022-05-03	Süd	CORONAVIRUS	1
2022-05-04	Nord	CORONAVIRUS	2
2022-05-04	Süd	CORONAVIRUS	2
2022-05-05	Süd	CORONAVIRUS	1
2022-05-06	Nord	CORONAVIRUS	2
2022-05-06	Süd	CORONAVIRUS	1
2022-05-07	Süd	CORONAVIRUS	1
2022-05-10	Nord	CORONAVIRUS	1
2022-05-10	Nord	CORONAVIRUS	2
2022-05-10	Süd	CORONAVIRUS	1
2022-05-11	Nord	CORONAVIRUS	1
2022-05-11	Süd	CORONAVIRUS	4
2022-05-12	Nord	CORONAVIRUS	1
2022-05-12	Süd	CORONAVIRUS	3
2022-05-13	Nord	CORONAVIRUS	1
2022-05-13	Süd	CORONAVIRUS	1
2022-05-13	Süd	CORONAVIRUS	1
2022-05-15	Süd	CORONAVIRUS	1
2022-05-16	Nord	CORONAVIRUS	1
2022-05-17	Nord	CORONAVIRUS	1
2022-05-17	Nord	CORONAVIRUS	1
2022-05-17	Süd	CORONAVIRUS	1
2022-05-17	Süd	CORONAVIRUS	1
2022-05-18	Nord	CORONAVIRUS	1
2022-05-18	Nord	CORONAVIRUS	1
2022-05-18	Süd	CORONAVIRUS	2
2022-05-19	Süd	CORONAVIRUS	1
2022-05-20	Nord	CORONAVIRUS	1
2022-05-20	Süd	CORONAVIRUS	1
2022-05-20	Süd	CORONAVIRUS	1
2022-05-21	Nord	CORONAVIRUS	2
2022-05-21	Süd	CORONAVIRUS	1
2022-05-23	Süd	CORONAVIRUS	2
2022-05-24	Nord	CORONAVIRUS	1
2022-05-24	Nord	CORONAVIRUS	1
2022-05-24	Süd	CORONAVIRUS	1
2022-05-25	Nord	CORONAVIRUS	1
2022-05-25	Nord	CORONAVIRUS	1
2022-05-27	Süd	CORONAVIRUS	1
2022-05-28	Nord	CORONAVIRUS	1
2022-05-28	Süd	CORONAVIRUS	1
2022-05-29	Nord	CORONAVIRUS	1
2022-05-30	Nord	CORONAVIRUS	1
2022-05-30	Süd	CORONAVIRUS	2
2022-05-31	Nord	CORONAVIRUS	1
2022-06-01	Nord	CORONAVIRUS	3
2022-06-01	Süd	CORONAVIRUS	4
2022-06-01	Süd	CORONAVIRUS	1
2022-06-02	Süd	CORONAVIRUS	1
2022-06-03	Nord	CORONAVIRUS	1
2022-06-03	Nord	CORONAVIRUS	2
2022-06-03	Süd	CORONAVIRUS	3
2022-06-04	Nord	CORONAVIRUS	1
2022-06-04	Nord	CORONAVIRUS	1
2022-06-05	Süd	CORONAVIRUS	1
2022-06-06	Nord	CORONAVIRUS	1
2022-06-06	Süd	CORONAVIRUS	1
2022-06-07	Nord	CORONAVIRUS	3
2022-06-07	Süd	CORONAVIRUS	1
2022-06-07	Süd	CORONAVIRUS	1
2022-06-08	Nord	CORONAVIRUS	1
2022-06-08	Nord	CORONAVIRUS	1
2022-06-08	Süd	CORONAVIRUS	4
2022-06-08	Süd	CORONAVIRUS	1
2022-06-09	Nord	CORONAVIRUS	5
2022-06-09	Nord	CORONAVIRUS	1
2022-06-09	Süd	CORONAVIRUS	4
2022-06-10	Nord	CORONAVIRUS	2
2022-06-10	Nord	CORONAVIRUS	2
2022-06-10	Süd	CORONAVIRUS	5
2022-06-11	Nord	CORONAVIRUS	1
2022-06-11	Süd	CORONAVIRUS	1
2022-06-13	Nord	CORONAVIRUS	5
2022-06-13	Süd	CORONAVIRUS	5
2022-06-13	Süd	CORONAVIRUS	3
2022-06-14	Nord	CORONAVIRUS	3
2022-06-14	Nord	CORONAVIRUS	1
2022-06-14	Süd	CORONAVIRUS	4
2022-06-14	Süd	CORONAVIRUS	1
2022-06-15	Nord	CORONAVIRUS	1
2022-06-15	Süd	CORONAVIRUS	3
2022-06-17	Nord	CORONAVIRUS	3
2022-06-17	Nord	CORONAVIRUS	2
2022-06-20	Nord	CORONAVIRUS	2
2022-06-20	Süd	CORONAVIRUS	3
2022-06-20	Süd	CORONAVIRUS	1
2022-06-21	Nord	CORONAVIRUS	2
2022-06-21	Nord	CORONAVIRUS	5
2022-06-21	Süd	CORONAVIRUS	2
2022-06-21	Süd	CORONAVIRUS	4
2022-06-22	Nord	CORONAVIRUS	2
2022-06-22	Nord	CORONAVIRUS	2
2022-06-22	Süd	CORONAVIRUS	4
2022-06-22	Süd	CORONAVIRUS	1
2022-06-23	Nord	CORONAVIRUS	1
2022-06-23	Süd	CORONAVIRUS	6
2022-06-23	Süd	CORONAVIRUS	4
2022-06-24	Nord	CORONAVIRUS	4
2022-06-24	Nord	CORONAVIRUS	1
2022-06-24	Süd	CORONAVIRUS	2
2022-06-27	Nord	CORONAVIRUS	2
2022-06-27	Nord	CORONAVIRUS	1
2022-06-27	Süd	CORONAVIRUS	3
2022-06-27	Süd	CORONAVIRUS	12
2022-06-28	Nord	CORONAVIRUS	1
2022-06-28	Nord	CORONAVIRUS	3
2022-06-28	Süd	CORONAVIRUS	2
2022-06-28	Süd	CORONAVIRUS	2
2022-06-29	Nord	CORONAVIRUS	3
2022-06-29	Nord	CORONAVIRUS	1
2022-06-29	Süd	CORONAVIRUS	2
2022-06-29	Süd	CORONAVIRUS	2
2022-06-30	Nord	CORONAVIRUS	1
2022-06-30	Nord	CORONAVIRUS	1
2022-06-30	Süd	CORONAVIRUS	1
2022-06-30	Süd	CORONAVIRUS	1
2022-07-01	Nord	CORONAVIRUS	3
2022-07-01	Nord	CORONAVIRUS	2
2022-07-01	Süd	CORONAVIRUS	3
2022-07-01	Süd	CORONAVIRUS	1
2022-07-01	Süd	CORONAVIRUS	2
2022-07-02	Süd	CORONAVIRUS	1
2022-07-03	Nord	CORONAVIRUS	1
2022-07-03	Süd	CORONAVIRUS	1
2022-07-04	Nord	CORONAVIRUS	1
2022-07-04	Nord	CORONAVIRUS	1
2022-07-04	Nord	CORONAVIRUS	2
2022-07-04	Süd	CORONAVIRUS	2
2022-07-04	Süd	CORONAVIRUS	4
2022-07-05	Nord	CORONAVIRUS	2
2022-07-05	Nord	CORONAVIRUS	2
2022-07-05	Süd	CORONAVIRUS	5
2022-07-05	Süd	CORONAVIRUS	3
2022-07-06	Nord	CORONAVIRUS	2
2022-07-06	Nord	CORONAVIRUS	2
2022-07-06	Süd	CORONAVIRUS	3
2022-07-06	Süd	CORONAVIRUS	1
2022-07-07	Nord	CORONAVIRUS	1
2022-07-07	Nord	CORONAVIRUS	4
2022-07-07	Süd	CORONAVIRUS	3
2022-07-07	Süd	CORONAVIRUS	3
2022-07-08	Nord	CORONAVIRUS	2
2022-07-08	Nord	CORONAVIRUS	1
2022-07-08	Süd	CORONAVIRUS	2
2022-07-08	Süd	CORONAVIRUS	2
2022-07-09	Süd	CORONAVIRUS	1
2022-07-10	Nord	CORONAVIRUS	2
2022-07-11	Nord	CORONAVIRUS	1
2022-07-11	Süd	CORONAVIRUS	3
2022-07-11	Süd	CORONAVIRUS	3
2022-07-12	Nord	CORONAVIRUS	2
2022-07-12	Nord	CORONAVIRUS	1
2022-07-12	Süd	CORONAVIRUS	4
2022-07-12	Süd	CORONAVIRUS	2
2022-07-13	Nord	CORONAVIRUS	2
2022-07-13	Nord	CORONAVIRUS	3
2022-07-13	Süd	CORONAVIRUS	2
2022-07-13	Süd	CORONAVIRUS	1
2022-07-14	Nord	CORONAVIRUS	2
2022-07-14	Nord	CORONAVIRUS	1
2022-07-14	Nord	CORONAVIRUS	2
2022-07-14	Süd	CORONAVIRUS	1
2022-07-14	Süd	CORONAVIRUS	2
2022-07-15	Nord	CORONAVIRUS	2
2022-07-15	Nord	CORONAVIRUS	1
2022-07-15	Süd	CORONAVIRUS	2
2022-07-15	Süd	CORONAVIRUS	4
2022-07-16	Süd	CORONAVIRUS	1
2022-07-18	Nord	CORONAVIRUS	1
2022-07-18	Süd	CORONAVIRUS	3
2022-07-18	Süd	CORONAVIRUS	1
2022-07-19	Nord	CORONAVIRUS	1
2022-07-19	Nord	CORONAVIRUS	2
2022-07-19	Süd	CORONAVIRUS	1
2022-07-19	Süd	CORONAVIRUS	1
2022-07-19	Süd	CORONAVIRUS	1
2022-07-20	Nord	CORONAVIRUS	1
2022-07-20	Süd	CORONAVIRUS	2
2022-07-20	Süd	CORONAVIRUS	2
2022-07-21	Nord	CORONAVIRUS	1
2022-07-21	Nord	CORONAVIRUS	2
2022-07-21	Süd	CORONAVIRUS	1
2022-07-22	Nord	CORONAVIRUS	1
2022-07-22	Süd	CORONAVIRUS	3
2022-07-22	Süd	CORONAVIRUS	3
2022-07-23	Nord	CORONAVIRUS	1
2022-07-25	Nord	CORONAVIRUS	1
2022-07-25	Nord	CORONAVIRUS	1
2022-07-25	Süd	CORONAVIRUS	1
2022-07-26	Nord	CORONAVIRUS	4
2022-07-26	Süd	CORONAVIRUS	1
2022-07-26	Süd	CORONAVIRUS	4
2022-07-27	Süd	CORONAVIRUS	1
2022-07-28	Süd	CORONAVIRUS	2
2022-07-28	Süd	CORONAVIRUS	1
2022-07-29	Nord	CORONAVIRUS	3
2022-07-29	Nord	CORONAVIRUS	1
2022-07-29	Süd	CORONAVIRUS	2
2022-07-31	Süd	CORONAVIRUS	2
2022-08-01	Nord	CORONAVIRUS	3
2022-08-01	Nord	CORONAVIRUS	2
2022-08-02	Nord	CORONAVIRUS	2
2022-08-03	Nord	CORONAVIRUS	2
2022-08-03	Nord	CORONAVIRUS	1
2022-08-03	Süd	CORONAVIRUS	1
2022-08-04	Nord	CORONAVIRUS	1
2022-08-05	Nord	CORONAVIRUS	2
2022-08-05	Süd	CORONAVIRUS	1
2022-08-05	Süd	CORONAVIRUS	2
2022-08-06	Nord	CORONAVIRUS	1
2022-08-06	Süd	CORONAVIRUS	1
2022-08-08	Nord	CORONAVIRUS	3
2022-08-08	Nord	CORONAVIRUS	3
2022-08-08	Süd	CORONAVIRUS	2
2022-08-08	Süd	CORONAVIRUS	3
2022-08-09	Nord	CORONAVIRUS	2
2022-08-09	Süd	CORONAVIRUS	1
2022-08-09	Süd	CORONAVIRUS	2
2022-08-10	Nord	CORONAVIRUS	1
2022-08-10	Süd	CORONAVIRUS	3
2022-08-11	Nord	CORONAVIRUS	1
2022-08-11	Süd	CORONAVIRUS	1
2022-08-12	Nord	CORONAVIRUS	2
2022-08-12	Süd	CORONAVIRUS	2
2022-08-12	Süd	CORONAVIRUS	2
2022-08-13	Nord	CORONAVIRUS	1
2022-08-13	Nord	CORONAVIRUS	1
2022-08-15	Süd	CORONAVIRUS	2
2022-08-16	Nord	CORONAVIRUS	1
2022-08-17	Nord	CORONAVIRUS	2
2022-08-17	Süd	CORONAVIRUS	1
2022-08-18	Nord	CORONAVIRUS	1
2022-08-18	Süd	CORONAVIRUS	1
2022-08-22	Nord	CORONAVIRUS	1
2022-08-22	Nord	CORONAVIRUS	2
2022-08-22	Süd	CORONAVIRUS	3
2022-08-23	Nord	CORONAVIRUS	1
2022-08-23	Nord	CORONAVIRUS	1
2022-08-24	Nord	CORONAVIRUS	1
2022-08-25	Nord	CORONAVIRUS	2
2022-08-29	Nord	CORONAVIRUS	1
2022-08-30	Nord	CORONAVIRUS	1
2022-08-30	Nord	CORONAVIRUS	2
2022-08-30	Süd	CORONAVIRUS	2
2022-08-31	Nord	CORONAVIRUS	2
2022-08-31	Süd	CORONAVIRUS	1
2022-09-01	Nord	CORONAVIRUS	1
2022-09-01	Süd	CORONAVIRUS	1
2022-09-05	Süd	CORONAVIRUS	2
2022-09-06	Nord	CORONAVIRUS	1
2022-09-06	Nord	CORONAVIRUS	2
2022-09-06	Süd	CORONAVIRUS	1
2022-09-08	Süd	CORONAVIRUS	2
2022-09-08	Süd	CORONAVIRUS	1
2022-09-09	Süd	CORONAVIRUS	1
2022-09-12	Nord	CORONAVIRUS	1
2022-09-12	Süd	CORONAVIRUS	1
2022-09-14	Nord	CORONAVIRUS	1
2022-09-15	Süd	CORONAVIRUS	1
2022-09-16	Nord	CORONAVIRUS	3
2022-09-19	Nord	CORONAVIRUS	3
2022-09-20	Nord	CORONAVIRUS	1
2022-09-20	Süd	CORONAVIRUS	3
2022-09-21	Nord	CORONAVIRUS	3
2022-09-21	Nord	CORONAVIRUS	1
2022-09-21	Süd	CORONAVIRUS	1
2022-09-22	Süd	CORONAVIRUS	1
2022-09-23	Nord	CORONAVIRUS	1
2022-09-23	Süd	CORONAVIRUS	2
2022-09-26	Süd	CORONAVIRUS	2
2022-09-26	Süd	CORONAVIRUS	3
2022-09-27	Nord	CORONAVIRUS	1
2022-09-27	Nord	CORONAVIRUS	2
2022-09-27	Süd	CORONAVIRUS	2
2022-09-27	Süd	CORONAVIRUS	1
2022-09-28	Nord	CORONAVIRUS	1
2022-09-28	Nord	CORONAVIRUS	2
2022-09-28	Süd	CORONAVIRUS	1
2022-09-28	Süd	CORONAVIRUS	1
2022-09-29	Nord	CORONAVIRUS	1
2022-09-29	Süd	CORONAVIRUS	1
2022-09-30	Nord	CORONAVIRUS	2
2022-09-30	Nord	CORONAVIRUS	1
2022-09-30	Süd	CORONAVIRUS	3
2022-10-04	Nord	CORONAVIRUS	3
2022-10-04	Süd	CORONAVIRUS	1
2022-10-05	Nord	CORONAVIRUS	1
2022-10-05	Nord	CORONAVIRUS	1
2022-10-05	Süd	CORONAVIRUS	1
2022-10-05	Süd	CORONAVIRUS	2
2022-10-06	Nord	CORONAVIRUS	1
2022-10-06	Nord	CORONAVIRUS	1
2022-10-06	Süd	CORONAVIRUS	2
2022-10-07	Nord	CORONAVIRUS	3
2022-10-07	Nord	CORONAVIRUS	2
2022-10-07	Süd	CORONAVIRUS	4
2022-10-08	Nord	CORONAVIRUS	1
2022-10-10	Nord	CORONAVIRUS	1
2022-10-10	Nord	CORONAVIRUS	4
2022-10-10	Süd	CORONAVIRUS	3
2022-10-10	Süd	CORONAVIRUS	4
2022-10-11	Nord	CORONAVIRUS	2
2022-10-11	Süd	CORONAVIRUS	2
2022-10-11	Süd	CORONAVIRUS	2
2022-10-12	Nord	CORONAVIRUS	2
2022-10-12	Süd	CORONAVIRUS	2
2022-10-13	Nord	CORONAVIRUS	1
2022-10-13	Süd	CORONAVIRUS	3
2022-10-13	Süd	CORONAVIRUS	1
2022-10-14	Nord	CORONAVIRUS	1
2022-10-14	Süd	CORONAVIRUS	2
2022-10-14	Süd	CORONAVIRUS	1
2022-10-16	Nord	CORONAVIRUS	1
2022-10-17	Nord	CORONAVIRUS	1
2022-10-17	Nord	CORONAVIRUS	1
2022-10-17	Süd	CORONAVIRUS	6
2022-10-17	Süd	CORONAVIRUS	1
2022-10-18	Nord	CORONAVIRUS	1
2022-10-18	Süd	CORONAVIRUS	3
2022-10-18	Süd	CORONAVIRUS	3
2022-10-19	Nord	CORONAVIRUS	1
2022-10-19	Nord	CORONAVIRUS	1
2022-10-19	Süd	CORONAVIRUS	4
2022-10-19	Süd	CORONAVIRUS	3
2022-10-20	Nord	CORONAVIRUS	1
2022-10-20	Nord	CORONAVIRUS	2
2022-10-20	Süd	CORONAVIRUS	1
2022-10-21	Nord	CORONAVIRUS	2
2022-10-21	Nord	CORONAVIRUS	2
2022-10-21	Süd	CORONAVIRUS	2
2022-10-24	Nord	CORONAVIRUS	3
2022-10-24	Süd	CORONAVIRUS	2
2022-10-24	Süd	CORONAVIRUS	1
2022-10-25	Nord	CORONAVIRUS	2
2022-10-25	Süd	CORONAVIRUS	1
2022-10-25	Süd	CORONAVIRUS	2
2022-10-26	Nord	CORONAVIRUS	1
2022-10-27	Nord	CORONAVIRUS	1
2022-10-27	Nord	CORONAVIRUS	2
2022-10-27	Süd	CORONAVIRUS	1
2022-10-28	Nord	CORONAVIRUS	2
2022-10-29	Nord	CORONAVIRUS	1
2022-10-30	Nord	CORONAVIRUS	1
2022-10-30	Süd	CORONAVIRUS	1
2022-10-31	Nord	CORONAVIRUS	1
2022-10-31	Nord	CORONAVIRUS	1
2022-10-31	Süd	CORONAVIRUS	2
2022-11-02	Nord	CORONAVIRUS	1
2022-11-02	Süd	CORONAVIRUS	3
2022-11-02	Süd	CORONAVIRUS	1
2022-11-03	Nord	CORONAVIRUS	3
2022-11-04	Nord	CORONAVIRUS	3
2022-11-04	Nord	CORONAVIRUS	1
2022-11-04	Süd	CORONAVIRUS	1
2022-11-06	Nord	CORONAVIRUS	1
2022-11-06	Süd	CORONAVIRUS	1
2022-11-07	Nord	CORONAVIRUS	1
2022-11-07	Süd	CORONAVIRUS	2
2022-11-08	Nord	CORONAVIRUS	1
2022-11-08	Nord	CORONAVIRUS	1
2022-11-09	Nord	CORONAVIRUS	1
2022-11-09	Süd	CORONAVIRUS	1
2022-11-10	Nord	CORONAVIRUS	1
2022-11-10	Süd	CORONAVIRUS	1
2022-11-11	Nord	CORONAVIRUS	2
2022-11-11	Süd	CORONAVIRUS	1
2022-11-12	Süd	CORONAVIRUS	1
2022-11-14	Nord	CORONAVIRUS	1
2022-11-14	Süd	CORONAVIRUS	1
2022-11-16	Nord	CORONAVIRUS	1
2022-11-16	Nord	CORONAVIRUS	1
2022-11-16	Süd	CORONAVIRUS	1
2022-11-17	Nord	CORONAVIRUS	2
2022-11-17	Süd	CORONAVIRUS	1
2022-11-18	Süd	CORONAVIRUS	2
2022-11-18	Süd	CORONAVIRUS	1
2022-11-19	Süd	CORONAVIRUS	2
2022-11-21	Nord	CORONAVIRUS	1
2022-11-21	Süd	CORONAVIRUS	2
2022-11-22	Nord	CORONAVIRUS	1
2022-11-22	Süd	CORONAVIRUS	1
2022-11-22	Süd	CORONAVIRUS	1
2022-11-23	Nord	CORONAVIRUS	1
2022-11-23	Süd	CORONAVIRUS	3
2022-11-24	Nord	CORONAVIRUS	1
2022-11-24	Süd	CORONAVIRUS	1
2022-11-25	Nord	CORONAVIRUS	2
2022-11-25	Süd	CORONAVIRUS	1
2022-12-01	Nord	CORONAVIRUS	1
2022-12-01	Süd	CORONAVIRUS	1
2022-12-02	Nord	CORONAVIRUS	1
2022-12-02	Nord	CORONAVIRUS	1
2022-12-02	Süd	CORONAVIRUS	1
2022-12-02	Süd	CORONAVIRUS	1
2022-12-04	Süd	CORONAVIRUS	1
2022-12-05	Nord	CORONAVIRUS	1
2022-12-05	Nord	CORONAVIRUS	2
2022-12-05	Süd	CORONAVIRUS	2
2022-12-05	Süd	CORONAVIRUS	1
2022-12-06	Süd	CORONAVIRUS	1
2022-12-06	Süd	CORONAVIRUS	1
2022-12-07	Nord	CORONAVIRUS	1
2022-12-09	Süd	CORONAVIRUS	1
2022-12-10	Süd	CORONAVIRUS	1
2022-12-10	Süd	CORONAVIRUS	1
2022-12-12	Nord	CORONAVIRUS	5
2022-12-12	Süd	CORONAVIRUS	2
2022-12-13	Nord	CORONAVIRUS	1
2022-12-13	Nord	CORONAVIRUS	1
2022-12-13	Süd	CORONAVIRUS	1
2022-12-13	Süd	CORONAVIRUS	1
2022-12-14	Nord	CORONAVIRUS	1
2022-12-14	Nord	CORONAVIRUS	2
2022-12-14	Süd	CORONAVIRUS	1
2022-12-15	Nord	CORONAVIRUS	1
2022-12-16	Nord	CORONAVIRUS	1
2022-12-18	Süd	CORONAVIRUS	1
2022-12-19	Nord	CORONAVIRUS	1
2022-12-19	Nord	CORONAVIRUS	1
2022-12-21	Nord	CORONAVIRUS	2
2022-12-21	Süd	CORONAVIRUS	1
2022-12-21	Süd	CORONAVIRUS	1
2022-12-22	Nord	CORONAVIRUS	2
2022-12-22	Süd	CORONAVIRUS	1
2022-12-23	Süd	CORONAVIRUS	2
2022-12-25	Nord	CORONAVIRUS	1
2022-12-25	Süd	CORONAVIRUS	1
2022-12-25	Süd	CORONAVIRUS	1
2022-12-26	Nord	CORONAVIRUS	1
2022-12-27	Nord	CORONAVIRUS	2
2022-12-28	Nord	CORONAVIRUS	1
2022-12-29	Süd	CORONAVIRUS	2
2022-12-30	Nord	CORONAVIRUS	1
2022-12-30	Nord	CORONAVIRUS	1
2022-12-31	Nord	CORONAVIRUS	2
2023-01-02	Nord	CORONAVIRUS	1
2023-01-03	Nord	CORONAVIRUS	1
2023-01-03	Süd	CORONAVIRUS	1
2023-01-10	Nord	CORONAVIRUS	1
2023-01-10	Süd	CORONAVIRUS	1
2023-01-11	Nord	CORONAVIRUS	1
2023-01-12	Nord	CORONAVIRUS	1
2023-01-12	Süd	CORONAVIRUS	1
2023-01-13	Nord	CORONAVIRUS	1
2023-01-20	Nord	CORONAVIRUS	1
2023-01-23	Süd	CORONAVIRUS	1
2023-01-23	Süd	CORONAVIRUS	1
2023-01-24	Süd	CORONAVIRUS	1
2023-01-28	Süd	CORONAVIRUS	2
2023-01-31	Nord	CORONAVIRUS	1
2023-01-31	Süd	CORONAVIRUS	1
2023-02-01	Süd	CORONAVIRUS	1
2023-02-02	Nord	CORONAVIRUS	1
2023-02-04	Süd	CORONAVIRUS	1
2023-02-08	Nord	CORONAVIRUS	1
2023-02-08	Süd	CORONAVIRUS	1
2023-02-09	Nord	CORONAVIRUS	2
2023-02-09	Süd	CORONAVIRUS	1
2023-02-11	Nord	CORONAVIRUS	1
2023-02-13	Nord	CORONAVIRUS	1
2023-02-16	Süd	CORONAVIRUS	1
2023-02-18	Nord	CORONAVIRUS	1
2023-02-19	Nord	CORONAVIRUS	1
2023-02-22	Nord	CORONAVIRUS	3
2023-02-22	Süd	CORONAVIRUS	4
2023-02-23	Nord	CORONAVIRUS	3
2023-02-23	Süd	CORONAVIRUS	1
2023-02-24	Nord	CORONAVIRUS	1
2023-02-24	Süd	CORONAVIRUS	2
2023-02-25	Süd	CORONAVIRUS	1
2023-02-27	Süd	CORONAVIRUS	3
2023-02-28	Nord	CORONAVIRUS	2
2022-03-01	Nord	CORONAVIRUS	3
2022-03-01	Süd	CORONAVIRUS	1
2022-03-01	Süd	CORONAVIRUS	5
2022-03-02	Nord	CORONAVIRUS	6
2022-03-02	Süd	CORONAVIRUS	1
2022-03-02	Süd	CORONAVIRUS	1
2022-03-02	Süd	CORONAVIRUS	6
2022-03-03	Nord	CORONAVIRUS	6
2022-03-03	Süd	CORONAVIRUS	14
2022-03-04	Nord	CORONAVIRUS	10
2022-03-04	Nord	CORONAVIRUS	1
2022-03-04	Süd	CORONAVIRUS	13
2022-03-05	Nord	CORONAVIRUS	3
2022-03-05	Süd	CORONAVIRUS	1
2022-03-05	Süd	CORONAVIRUS	6
2022-03-06	Nord	CORONAVIRUS	1
2022-03-06	Süd	CORONAVIRUS	1
2022-03-07	Nord	CORONAVIRUS	5
2022-03-07	Nord	CORONAVIRUS	1
2022-03-07	Süd	CORONAVIRUS	13
2022-03-08	Nord	CORONAVIRUS	5
2022-03-08	Süd	CORONAVIRUS	7
2022-03-09	Nord	CORONAVIRUS	5
2022-03-09	Süd	CORONAVIRUS	11
2022-03-10	Nord	CORONAVIRUS	5
2022-03-10	Süd	CORONAVIRUS	1
2022-03-10	Süd	CORONAVIRUS	7
2022-03-11	Nord	CORONAVIRUS	4
2022-03-11	Süd	CORONAVIRUS	15
2022-03-12	Nord	CORONAVIRUS	4
2022-03-12	Süd	CORONAVIRUS	2
2022-03-13	Süd	CORONAVIRUS	5
2022-03-14	Nord	CORONAVIRUS	6
2022-03-14	Süd	CORONAVIRUS	8
2022-03-14	Süd	CORONAVIRUS	1
2022-03-15	Nord	CORONAVIRUS	6
2022-03-15	Süd	CORONAVIRUS	16
2022-03-16	Nord	CORONAVIRUS	6
2022-03-16	Süd	CORONAVIRUS	1
2022-03-16	Süd	CORONAVIRUS	7
2022-03-17	Nord	CORONAVIRUS	9
2022-03-17	Süd	CORONAVIRUS	1
2022-03-17	Süd	CORONAVIRUS	14
2022-03-18	Nord	CORONAVIRUS	4
2022-03-18	Süd	CORONAVIRUS	1
2022-03-18	Süd	CORONAVIRUS	5
2022-03-19	Nord	CORONAVIRUS	2
2022-03-21	Nord	CORONAVIRUS	3
2022-03-21	Nord	CORONAVIRUS	1
2022-03-21	Süd	CORONAVIRUS	3
2022-03-21	Süd	CORONAVIRUS	4
2022-03-22	Nord	CORONAVIRUS	1
2022-03-22	Süd	CORONAVIRUS	3
2022-03-22	Süd	CORONAVIRUS	1
2022-03-23	Nord	CORONAVIRUS	3
2022-03-23	Nord	CORONAVIRUS	1
2022-03-23	Nord	CORONAVIRUS	2
2022-03-23	Süd	CORONAVIRUS	2
2022-03-24	Nord	CORONAVIRUS	3
2022-03-24	Nord	CORONAVIRUS	2
2022-03-24	Süd	CORONAVIRUS	2
2022-03-24	Süd	CORONAVIRUS	1
2022-03-24	Süd	CORONAVIRUS	3
2022-03-25	Nord	CORONAVIRUS	3
2022-03-25	Nord	CORONAVIRUS	1
2022-03-25	Süd	CORONAVIRUS	2
2022-03-25	Süd	CORONAVIRUS	2
2022-03-25	Süd	CORONAVIRUS	1
2022-03-26	Nord	CORONAVIRUS	2
2022-03-26	Süd	CORONAVIRUS	1
2022-03-26	Süd	CORONAVIRUS	1
2022-03-28	Nord	CORONAVIRUS	2
2022-03-28	Nord	CORONAVIRUS	2
2022-03-28	Nord	CORONAVIRUS	2
2022-03-28	Süd	CORONAVIRUS	3
2022-03-28	Süd	CORONAVIRUS	3
2022-03-29	Nord	CORONAVIRUS	2
2022-03-29	Nord	CORONAVIRUS	1
2022-03-29	Süd	CORONAVIRUS	4
2022-03-29	Süd	CORONAVIRUS	3
2022-03-30	Nord	CORONAVIRUS	1
2022-03-30	Nord	CORONAVIRUS	1
2022-03-30	Süd	CORONAVIRUS	2
2022-03-30	Süd	CORONAVIRUS	1
2022-03-31	Nord	CORONAVIRUS	2
2022-03-31	Nord	CORONAVIRUS	1
2022-03-31	Süd	CORONAVIRUS	2
2022-03-31	Süd	CORONAVIRUS	1
2022-04-01	Nord	CORONAVIRUS	2
2022-04-01	Süd	CORONAVIRUS	1
2022-04-02	Nord	CORONAVIRUS	1
2022-04-02	Süd	CORONAVIRUS	1
2022-04-04	Süd	CORONAVIRUS	1
2022-04-04	Süd	CORONAVIRUS	1
2022-04-05	Nord	CORONAVIRUS	3
2022-04-05	Süd	CORONAVIRUS	3
2022-04-06	Nord	CORONAVIRUS	3
2022-04-06	Süd	CORONAVIRUS	6
2022-04-06	Süd	CORONAVIRUS	1
2022-04-07	Nord	CORONAVIRUS	1
2022-04-07	Nord	CORONAVIRUS	1
2022-04-07	Süd	CORONAVIRUS	1
2022-04-07	Süd	CORONAVIRUS	1
2022-04-08	Nord	CORONAVIRUS	1
2022-04-08	Nord	CORONAVIRUS	3
2022-04-08	Süd	CORONAVIRUS	1
2022-04-09	Nord	CORONAVIRUS	2
2022-04-09	Nord	CORONAVIRUS	1
2022-04-09	Süd	CORONAVIRUS	2
2022-04-11	Nord	CORONAVIRUS	1
2022-04-11	Nord	CORONAVIRUS	2
2022-04-11	Süd	CORONAVIRUS	2
2022-04-12	Nord	CORONAVIRUS	4
2022-04-12	Süd	CORONAVIRUS	1
2022-04-12	Süd	CORONAVIRUS	1
2022-04-13	Nord	CORONAVIRUS	1
2022-04-13	Süd	CORONAVIRUS	3
2022-04-13	Süd	CORONAVIRUS	2
2022-04-14	Nord	CORONAVIRUS	2
2022-04-14	Nord	CORONAVIRUS	1
2022-04-14	Süd	CORONAVIRUS	5
2022-04-14	Süd	CORONAVIRUS	3
2022-04-14	Süd	CORONAVIRUS	1
2022-04-15	Süd	CORONAVIRUS	1
2022-04-16	Nord	CORONAVIRUS	3
2022-04-17	Nord	CORONAVIRUS	1
2022-04-18	Süd	CORONAVIRUS	2
2022-04-19	Nord	CORONAVIRUS	1
2022-04-19	Nord	CORONAVIRUS	1
2022-04-19	Süd	CORONAVIRUS	6
2022-04-19	Süd	CORONAVIRUS	1
2022-04-19	Süd	CORONAVIRUS	1
2022-04-20	Nord	CORONAVIRUS	3
2022-04-20	Nord	CORONAVIRUS	2
2022-04-20	Süd	CORONAVIRUS	2
2022-04-20	Süd	CORONAVIRUS	1
2022-04-20	Süd	CORONAVIRUS	1
2022-04-21	Süd	CORONAVIRUS	1
2022-04-21	Süd	CORONAVIRUS	3
2022-04-22	Nord	CORONAVIRUS	1
2022-04-22	Süd	CORONAVIRUS	2
2022-04-23	Nord	CORONAVIRUS	3
2022-04-25	Nord	CORONAVIRUS	1
2022-04-25	Nord	CORONAVIRUS	1
2022-04-25	Süd	CORONAVIRUS	3
2022-04-25	Süd	CORONAVIRUS	2
2022-04-26	Nord	CORONAVIRUS	1
2022-04-26	Nord	CORONAVIRUS	2
2022-04-26	Süd	CORONAVIRUS	2
2022-04-26	Süd	CORONAVIRUS	1
2022-04-27	Nord	CORONAVIRUS	1
2022-04-27	Süd	CORONAVIRUS	3
2022-04-27	Süd	CORONAVIRUS	3
2022-04-28	Nord	CORONAVIRUS	1
2022-04-28	Nord	CORONAVIRUS	1
2022-04-28	Nord	CORONAVIRUS	1
2022-04-28	Süd	CORONAVIRUS	1
2022-04-30	Nord	CORONAVIRUS	2
2022-04-30	Süd	CORONAVIRUS	1
2022-05-02	Süd	CORONAVIRUS	1
2022-05-02	Süd	CORONAVIRUS	1
2022-05-03	Nord	CORONAVIRUS	1
2022-05-03	Süd	CORONAVIRUS	2
2022-05-03	Süd	CORONAVIRUS	1
2022-05-04	Nord	CORONAVIRUS	2
2022-05-04	Süd	CORONAVIRUS	1
2022-05-05	Nord	CORONAVIRUS	1
2022-05-05	Süd	CORONAVIRUS	1
2022-05-05	Süd	CORONAVIRUS	1
2022-05-06	Nord	CORONAVIRUS	1
2022-05-06	Süd	CORONAVIRUS	1
2022-05-07	Nord	CORONAVIRUS	1
2022-05-07	Nord	CORONAVIRUS	2
2022-05-07	Süd	CORONAVIRUS	1
2022-05-08	Süd	CORONAVIRUS	1
2022-05-09	Nord	CORONAVIRUS	1
2022-05-09	Süd	CORONAVIRUS	1
2022-05-09	Süd	CORONAVIRUS	1
2022-05-10	Süd	CORONAVIRUS	1
2022-05-10	Süd	CORONAVIRUS	1
2022-05-11	Nord	CORONAVIRUS	2
2022-05-11	Nord	CORONAVIRUS	1
2022-05-11	Süd	CORONAVIRUS	3
2022-05-11	Süd	CORONAVIRUS	2
2022-05-12	Süd	CORONAVIRUS	2
2022-05-12	Süd	CORONAVIRUS	1
2022-05-13	Nord	CORONAVIRUS	2
2022-05-13	Nord	CORONAVIRUS	1
2022-05-14	Nord	CORONAVIRUS	1
2022-05-14	Nord	CORONAVIRUS	1
2022-05-14	Nord	CORONAVIRUS	1
2022-05-15	Nord	CORONAVIRUS	1
2022-05-17	Nord	CORONAVIRUS	1
2022-05-17	Süd	CORONAVIRUS	2
2022-05-17	Süd	CORONAVIRUS	1
2022-05-18	Nord	CORONAVIRUS	1
2022-05-18	Nord	CORONAVIRUS	1
2022-05-18	Süd	CORONAVIRUS	3
2022-05-19	Nord	CORONAVIRUS	1
2022-05-19	Süd	CORONAVIRUS	1
2022-05-20	Nord	CORONAVIRUS	1
2022-05-20	Nord	CORONAVIRUS	1
2022-05-20	Süd	CORONAVIRUS	1
2022-05-22	Süd	CORONAVIRUS	1
2022-05-22	Süd	CORONAVIRUS	1
2022-05-23	Nord	CORONAVIRUS	1
2022-05-23	Süd	CORONAVIRUS	1
2022-05-24	Nord	CORONAVIRUS	1
2022-05-24	Süd	CORONAVIRUS	1
2022-05-24	Süd	CORONAVIRUS	2
2022-05-25	Süd	CORONAVIRUS	1
2022-05-27	Nord	CORONAVIRUS	1
2022-05-30	Nord	CORONAVIRUS	1
2022-05-30	Süd	CORONAVIRUS	1
2022-05-31	Nord	CORONAVIRUS	2
2022-05-31	Süd	CORONAVIRUS	3
2022-05-31	Süd	CORONAVIRUS	1
2022-06-01	Nord	CORONAVIRUS	4
2022-06-01	Süd	CORONAVIRUS	1
2022-06-01	Süd	CORONAVIRUS	1
2022-06-02	Nord	CORONAVIRUS	1
2022-06-02	Süd	CORONAVIRUS	1
2022-06-02	Süd	CORONAVIRUS	1
2022-06-03	Nord	CORONAVIRUS	1
2022-06-03	Nord	CORONAVIRUS	1
2022-06-03	Süd	CORONAVIRUS	1
2022-06-04	Süd	CORONAVIRUS	1
2022-06-04	Süd	CORONAVIRUS	1
2022-06-05	Süd	CORONAVIRUS	1
2022-06-06	Süd	CORONAVIRUS	1
2022-06-07	Nord	CORONAVIRUS	2
2022-06-07	Nord	CORONAVIRUS	2
2022-06-07	Süd	CORONAVIRUS	2
2022-06-07	Süd	CORONAVIRUS	1
2022-06-08	Nord	CORONAVIRUS	4
2022-06-08	Nord	CORONAVIRUS	1
2022-06-08	Nord	CORONAVIRUS	1
2022-06-08	Süd	CORONAVIRUS	7
2022-06-09	Nord	CORONAVIRUS	1
2022-06-09	Süd	CORONAVIRUS	2
2022-06-10	Nord	CORONAVIRUS	1
2022-06-10	Süd	CORONAVIRUS	1
2022-06-10	Süd	CORONAVIRUS	3
2022-06-11	Nord	CORONAVIRUS	1
2022-06-11	Süd	CORONAVIRUS	1
2022-06-11	Süd	CORONAVIRUS	1
2022-06-12	Nord	CORONAVIRUS	1
2022-06-13	Nord	CORONAVIRUS	1
2022-06-13	Nord	CORONAVIRUS	1
2022-06-13	Nord	CORONAVIRUS	1
2022-06-13	Süd	CORONAVIRUS	1
2022-06-13	Süd	CORONAVIRUS	3
2022-06-14	Nord	CORONAVIRUS	2
2022-06-14	Süd	CORONAVIRUS	2
2022-06-14	Süd	CORONAVIRUS	2
2022-06-15	Nord	CORONAVIRUS	4
2022-06-15	Nord	CORONAVIRUS	2
2022-06-15	Süd	CORONAVIRUS	2
2022-06-15	Süd	CORONAVIRUS	2
2022-06-17	Nord	CORONAVIRUS	3
2022-06-17	Süd	CORONAVIRUS	3
2022-06-19	Nord	CORONAVIRUS	1
2022-06-20	Nord	CORONAVIRUS	3
2022-06-20	Nord	CORONAVIRUS	1
2022-06-20	Nord	CORONAVIRUS	2
2022-06-20	Süd	CORONAVIRUS	2
2022-06-20	Süd	CORONAVIRUS	1
2022-06-21	Nord	CORONAVIRUS	1
2022-06-21	Süd	CORONAVIRUS	1
2022-06-21	Süd	CORONAVIRUS	2
2022-06-22	Nord	CORONAVIRUS	5
2022-06-22	Nord	CORONAVIRUS	1
2022-06-22	Nord	CORONAVIRUS	2
2022-06-22	Süd	CORONAVIRUS	1
2022-06-23	Nord	CORONAVIRUS	5
2022-06-23	Nord	CORONAVIRUS	3
2022-06-23	Süd	CORONAVIRUS	4
2022-06-23	Süd	CORONAVIRUS	1
2022-06-23	Süd	CORONAVIRUS	2
2022-06-24	Nord	CORONAVIRUS	4
2022-06-24	Nord	CORONAVIRUS	1
2022-06-24	Süd	CORONAVIRUS	3
2022-06-24	Süd	CORONAVIRUS	2
2022-06-26	Süd	CORONAVIRUS	1
2022-06-27	Nord	CORONAVIRUS	1
2022-06-27	Süd	CORONAVIRUS	3
2022-06-27	Süd	CORONAVIRUS	3
2022-06-28	Nord	CORONAVIRUS	1
2022-06-28	Nord	CORONAVIRUS	4
2022-06-28	Süd	CORONAVIRUS	4
2022-06-28	Süd	CORONAVIRUS	4
2022-06-29	Nord	CORONAVIRUS	1
2022-06-29	Nord	CORONAVIRUS	1
2022-06-29	Süd	CORONAVIRUS	1
2022-06-29	Süd	CORONAVIRUS	1
2022-06-29	Süd	CORONAVIRUS	5
2022-06-30	Nord	CORONAVIRUS	6
2022-06-30	Süd	CORONAVIRUS	2
2022-06-30	Süd	CORONAVIRUS	1
2022-07-01	Nord	CORONAVIRUS	1
2022-07-01	Süd	CORONAVIRUS	3
2022-07-03	Nord	CORONAVIRUS	1
2022-07-04	Nord	CORONAVIRUS	3
2022-07-04	Nord	CORONAVIRUS	5
2022-07-04	Süd	CORONAVIRUS	2
2022-07-04	Süd	CORONAVIRUS	1
2022-07-04	Süd	CORONAVIRUS	5
2022-07-05	Nord	CORONAVIRUS	3
2022-07-05	Nord	CORONAVIRUS	4
2022-07-05	Süd	CORONAVIRUS	1
2022-07-06	Nord	CORONAVIRUS	3
2022-07-06	Nord	CORONAVIRUS	1
2022-07-06	Süd	CORONAVIRUS	5
2022-07-06	Süd	CORONAVIRUS	1
2022-07-06	Süd	CORONAVIRUS	2
2022-07-07	Nord	CORONAVIRUS	2
2022-07-07	Süd	CORONAVIRUS	3
2022-07-07	Süd	CORONAVIRUS	1
2022-07-08	Nord	CORONAVIRUS	1
2022-07-08	Süd	CORONAVIRUS	2
2022-07-08	Süd	CORONAVIRUS	1
2022-07-10	Süd	CORONAVIRUS	1
2022-07-11	Nord	CORONAVIRUS	4
2022-07-11	Nord	CORONAVIRUS	5
2022-07-11	Süd	CORONAVIRUS	3
2022-07-11	Süd	CORONAVIRUS	2
2022-07-12	Nord	CORONAVIRUS	2
2022-07-12	Nord	CORONAVIRUS	1
2022-07-12	Nord	CORONAVIRUS	3
2022-07-12	Süd	CORONAVIRUS	2
2022-07-12	Süd	CORONAVIRUS	2
2022-07-13	Nord	CORONAVIRUS	1
2022-07-13	Nord	CORONAVIRUS	1
2022-07-13	Süd	CORONAVIRUS	3
2022-07-13	Süd	CORONAVIRUS	3
2022-07-14	Nord	CORONAVIRUS	3
2022-07-14	Nord	CORONAVIRUS	2
2022-07-14	Süd	CORONAVIRUS	3
2022-07-14	Süd	CORONAVIRUS	2
2022-07-15	Nord	CORONAVIRUS	1
2022-07-15	Nord	CORONAVIRUS	3
2022-07-15	Süd	CORONAVIRUS	2
2022-07-15	Süd	CORONAVIRUS	1
2022-07-18	Nord	CORONAVIRUS	1
2022-07-18	Nord	CORONAVIRUS	1
2022-07-18	Süd	CORONAVIRUS	2
2022-07-18	Süd	CORONAVIRUS	1
2022-07-19	Nord	CORONAVIRUS	1
2022-07-19	Nord	CORONAVIRUS	2
2022-07-19	Süd	CORONAVIRUS	1
2022-07-19	Süd	CORONAVIRUS	1
2022-07-20	Nord	CORONAVIRUS	2
2022-07-20	Nord	CORONAVIRUS	1
2022-07-20	Süd	CORONAVIRUS	1
2022-07-20	Süd	CORONAVIRUS	2
2022-07-21	Nord	CORONAVIRUS	5
2022-07-21	Süd	CORONAVIRUS	3
2022-07-21	Süd	CORONAVIRUS	2
2022-07-22	Nord	CORONAVIRUS	1
2022-07-22	Nord	CORONAVIRUS	2
2022-07-22	Süd	CORONAVIRUS	4
2022-07-22	Süd	CORONAVIRUS	3
2022-07-23	Süd	CORONAVIRUS	1
2022-07-23	Süd	CORONAVIRUS	1
2022-07-25	Nord	CORONAVIRUS	3
2022-07-25	Nord	CORONAVIRUS	2
2022-07-26	Nord	CORONAVIRUS	2
2022-07-26	Nord	CORONAVIRUS	2
2022-07-26	Süd	CORONAVIRUS	3
2022-07-26	Süd	CORONAVIRUS	4
2022-07-27	Nord	CORONAVIRUS	1
2022-07-27	Nord	CORONAVIRUS	2
2022-07-27	Süd	CORONAVIRUS	2
2022-07-27	Süd	CORONAVIRUS	1
2022-07-27	Süd	CORONAVIRUS	2
2022-07-28	Nord	CORONAVIRUS	2
2022-07-28	Süd	CORONAVIRUS	2
2022-07-29	Süd	CORONAVIRUS	1
2022-07-29	Süd	CORONAVIRUS	3
2022-07-30	Nord	CORONAVIRUS	1
2022-08-01	Nord	CORONAVIRUS	1
2022-08-01	Nord	CORONAVIRUS	1
2022-08-01	Süd	CORONAVIRUS	1
2022-08-01	Süd	CORONAVIRUS	1
2022-08-01	Süd	CORONAVIRUS	3
2022-08-02	Nord	CORONAVIRUS	1
2022-08-02	Nord	CORONAVIRUS	1
2022-08-02	Süd	CORONAVIRUS	1
2022-08-03	Nord	CORONAVIRUS	1
2022-08-03	Nord	CORONAVIRUS	1
2022-08-03	Süd	CORONAVIRUS	1
2022-08-03	Süd	CORONAVIRUS	1
2022-08-04	Nord	CORONAVIRUS	4
2022-08-04	Süd	CORONAVIRUS	1
2022-08-04	Süd	CORONAVIRUS	1
2022-08-05	Nord	CORONAVIRUS	3
2022-08-05	Nord	CORONAVIRUS	3
2022-08-05	Süd	CORONAVIRUS	3
2022-08-06	Nord	CORONAVIRUS	1
2022-08-08	Nord	CORONAVIRUS	2
2022-08-08	Süd	CORONAVIRUS	2
2022-08-09	Nord	CORONAVIRUS	1
2022-08-09	Süd	CORONAVIRUS	1
2022-08-09	Süd	CORONAVIRUS	1
2022-08-09	Süd	CORONAVIRUS	1
2022-08-10	Nord	CORONAVIRUS	1
2022-08-10	Süd	CORONAVIRUS	2
2022-08-10	Süd	CORONAVIRUS	1
2022-08-11	Süd	CORONAVIRUS	1
2022-08-12	Nord	CORONAVIRUS	1
2022-08-12	Süd	CORONAVIRUS	2
2022-08-13	Süd	CORONAVIRUS	1
2022-08-15	Süd	CORONAVIRUS	1
2022-08-15	Süd	CORONAVIRUS	4
2022-08-16	Süd	CORONAVIRUS	1
2022-08-16	Süd	CORONAVIRUS	3
2022-08-17	Nord	CORONAVIRUS	1
2022-08-18	Nord	CORONAVIRUS	1
2022-08-18	Süd	CORONAVIRUS	1
2022-08-18	Süd	CORONAVIRUS	1
2022-08-19	Nord	CORONAVIRUS	1
2022-08-19	Nord	CORONAVIRUS	1
2022-08-19	Süd	CORONAVIRUS	2
2022-08-22	Nord	CORONAVIRUS	1
2022-08-22	Süd	CORONAVIRUS	4
2022-08-23	Nord	CORONAVIRUS	1
2022-08-23	Nord	CORONAVIRUS	1
2022-08-23	Süd	CORONAVIRUS	1
2022-08-24	Nord	CORONAVIRUS	1
2022-08-25	Nord	CORONAVIRUS	1
2022-08-25	Süd	CORONAVIRUS	1
2022-08-26	Nord	CORONAVIRUS	2
2022-08-29	Nord	CORONAVIRUS	1
2022-08-29	Nord	CORONAVIRUS	1
2022-08-30	Nord	CORONAVIRUS	1
2022-08-30	Süd	CORONAVIRUS	1
2022-08-31	Nord	CORONAVIRUS	1
2022-08-31	Nord	CORONAVIRUS	2
2022-08-31	Süd	CORONAVIRUS	2
2022-09-01	Süd	CORONAVIRUS	1
2022-09-02	Süd	CORONAVIRUS	1
2022-09-05	Nord	CORONAVIRUS	1
2022-09-05	Süd	CORONAVIRUS	1
2022-09-06	Süd	CORONAVIRUS	3
2022-09-06	Süd	CORONAVIRUS	1
2022-09-07	Nord	CORONAVIRUS	1
2022-09-07	Süd	CORONAVIRUS	1
2022-09-08	Nord	CORONAVIRUS	1
2022-09-08	Süd	CORONAVIRUS	1
2022-09-12	Nord	CORONAVIRUS	2
2022-09-12	Süd	CORONAVIRUS	1
2022-09-13	Nord	CORONAVIRUS	1
2022-09-13	Süd	CORONAVIRUS	3
2022-09-14	Nord	CORONAVIRUS	1
2022-09-14	Süd	CORONAVIRUS	1
2022-09-15	Nord	CORONAVIRUS	1
2022-09-15	Süd	CORONAVIRUS	1
2022-09-16	Süd	CORONAVIRUS	1
2022-09-16	Süd	CORONAVIRUS	1
2022-09-19	Nord	CORONAVIRUS	2
2022-09-19	Süd	CORONAVIRUS	2
2022-09-20	Nord	CORONAVIRUS	2
2022-09-20	Süd	CORONAVIRUS	1
2022-09-21	Nord	CORONAVIRUS	1
2022-09-22	Süd	CORONAVIRUS	1
2022-09-22	Süd	CORONAVIRUS	1
2022-09-23	Süd	CORONAVIRUS	2
2022-09-26	Nord	CORONAVIRUS	2
2022-09-26	Süd	CORONAVIRUS	1
2022-09-26	Süd	CORONAVIRUS	4
2022-09-27	Nord	CORONAVIRUS	1
2022-09-28	Nord	CORONAVIRUS	2
2022-09-28	Nord	CORONAVIRUS	1
2022-09-28	Süd	CORONAVIRUS	1
2022-09-29	Süd	CORONAVIRUS	2
2022-09-30	Nord	CORONAVIRUS	1
2022-09-30	Nord	CORONAVIRUS	1
2022-09-30	Süd	CORONAVIRUS	2
2022-09-30	Süd	CORONAVIRUS	1
2022-10-02	Süd	CORONAVIRUS	1
2022-10-04	Nord	CORONAVIRUS	5
2022-10-04	Süd	CORONAVIRUS	4
2022-10-05	Nord	CORONAVIRUS	3
2022-10-05	Süd	CORONAVIRUS	2
2022-10-05	Süd	CORONAVIRUS	1
2022-10-06	Nord	CORONAVIRUS	1
2022-10-06	Nord	CORONAVIRUS	2
2022-10-06	Süd	CORONAVIRUS	3
2022-10-06	Süd	CORONAVIRUS	1
2022-10-07	Nord	CORONAVIRUS	3
2022-10-07	Süd	CORONAVIRUS	4
2022-10-07	Süd	CORONAVIRUS	1
2022-10-10	Nord	CORONAVIRUS	2
2022-10-10	Nord	CORONAVIRUS	3
2022-10-10	Süd	CORONAVIRUS	4
2022-10-10	Süd	CORONAVIRUS	1
2022-10-11	Nord	CORONAVIRUS	2
2022-10-11	Nord	CORONAVIRUS	3
2022-10-11	Süd	CORONAVIRUS	3
2022-10-11	Süd	CORONAVIRUS	2
2022-10-12	Nord	CORONAVIRUS	1
2022-10-12	Nord	CORONAVIRUS	3
2022-10-12	Süd	CORONAVIRUS	5
2022-10-12	Süd	CORONAVIRUS	1
2022-10-13	Nord	CORONAVIRUS	1
2022-10-13	Süd	CORONAVIRUS	1
2022-10-13	Süd	CORONAVIRUS	1
2022-10-13	Süd	CORONAVIRUS	1
2022-10-14	Nord	CORONAVIRUS	2
2022-10-14	Süd	CORONAVIRUS	1
2022-10-14	Süd	CORONAVIRUS	1
2022-10-15	Süd	CORONAVIRUS	1
2022-10-17	Nord	CORONAVIRUS	3
2022-10-17	Süd	CORONAVIRUS	5
2022-10-18	Nord	CORONAVIRUS	3
2022-10-18	Nord	CORONAVIRUS	1
2022-10-18	Süd	CORONAVIRUS	1
2022-10-18	Süd	CORONAVIRUS	1
2022-10-19	Nord	CORONAVIRUS	2
2022-10-19	Nord	CORONAVIRUS	3
2022-10-19	Süd	CORONAVIRUS	2
2022-10-19	Süd	CORONAVIRUS	2
2022-10-20	Nord	CORONAVIRUS	2
2022-10-20	Nord	CORONAVIRUS	1
2022-10-20	Süd	CORONAVIRUS	2
2022-10-20	Süd	CORONAVIRUS	1
2022-10-21	Nord	CORONAVIRUS	1
2022-10-21	Nord	CORONAVIRUS	1
2022-10-21	Süd	CORONAVIRUS	2
2022-10-22	Süd	CORONAVIRUS	1
2022-10-23	Nord	CORONAVIRUS	1
2022-10-24	Nord	CORONAVIRUS	1
2022-10-24	Nord	CORONAVIRUS	1
2022-10-24	Süd	CORONAVIRUS	2
2022-10-24	Süd	CORONAVIRUS	1
2022-10-25	Nord	CORONAVIRUS	1
2022-10-25	Süd	CORONAVIRUS	1
2022-10-25	Süd	CORONAVIRUS	1
2022-10-26	Nord	CORONAVIRUS	3
2022-10-26	Süd	CORONAVIRUS	1
2022-10-27	Nord	CORONAVIRUS	3
2022-10-27	Süd	CORONAVIRUS	1
2022-10-28	Nord	CORONAVIRUS	1
2022-10-31	Nord	CORONAVIRUS	1
2022-10-31	Nord	CORONAVIRUS	1
2022-10-31	Süd	CORONAVIRUS	1
2022-11-01	Nord	CORONAVIRUS	1
2022-11-01	Nord	CORONAVIRUS	2
2022-11-01	Süd	CORONAVIRUS	1
2022-11-02	Nord	CORONAVIRUS	1
2022-11-02	Nord	CORONAVIRUS	2
2022-11-02	Süd	CORONAVIRUS	1
2022-11-03	Nord	CORONAVIRUS	2
2022-11-03	Nord	CORONAVIRUS	2
2022-11-03	Süd	CORONAVIRUS	1
2022-11-04	Nord	CORONAVIRUS	3
2022-11-04	Nord	CORONAVIRUS	1
2022-11-05	Nord	CORONAVIRUS	1
2022-11-05	Süd	CORONAVIRUS	1
2022-11-07	Süd	CORONAVIRUS	1
2022-11-07	Süd	CORONAVIRUS	1
2022-11-08	Nord	CORONAVIRUS	1
2022-11-08	Nord	CORONAVIRUS	1
2022-11-08	Süd	CORONAVIRUS	2
2022-11-08	Süd	CORONAVIRUS	1
2022-11-09	Nord	CORONAVIRUS	1
2022-11-09	Süd	CORONAVIRUS	1
2022-11-10	Nord	CORONAVIRUS	2
2022-11-10	Nord	CORONAVIRUS	1
2022-11-10	Süd	CORONAVIRUS	1
2022-11-10	Süd	CORONAVIRUS	1
2022-11-10	Süd	CORONAVIRUS	1
2022-11-11	Süd	CORONAVIRUS	2
2022-11-11	Süd	CORONAVIRUS	1
2022-11-14	Nord	CORONAVIRUS	3
2022-11-14	Süd	CORONAVIRUS	3
2022-11-15	Nord	CORONAVIRUS	1
2022-11-16	Nord	CORONAVIRUS	2
2022-11-16	Süd	CORONAVIRUS	1
2022-11-16	Süd	CORONAVIRUS	1
2022-11-17	Nord	CORONAVIRUS	1
2022-11-17	Süd	CORONAVIRUS	2
2022-11-17	Süd	CORONAVIRUS	1
2022-11-19	Nord	CORONAVIRUS	1
2022-11-20	Nord	CORONAVIRUS	1
2022-11-20	Süd	CORONAVIRUS	2
2022-11-21	Süd	CORONAVIRUS	1
2022-11-21	Süd	CORONAVIRUS	2
2022-11-22	Süd	CORONAVIRUS	1
2022-11-22	Süd	CORONAVIRUS	3
2022-11-23	Nord	CORONAVIRUS	1
2022-11-23	Nord	CORONAVIRUS	1
2022-11-23	Süd	CORONAVIRUS	3
2022-11-23	Süd	CORONAVIRUS	1
2022-11-24	Nord	CORONAVIRUS	1
2022-11-24	Nord	CORONAVIRUS	1
2022-11-24	Süd	CORONAVIRUS	1
2022-11-24	Süd	CORONAVIRUS	2
2022-11-25	Süd	CORONAVIRUS	3
2022-11-25	Süd	CORONAVIRUS	1
2022-11-26	Nord	CORONAVIRUS	1
2022-11-26	Süd	CORONAVIRUS	1
2022-11-28	Nord	CORONAVIRUS	1
2022-11-28	Süd	CORONAVIRUS	2
2022-11-28	Süd	CORONAVIRUS	1
2022-11-28	Süd	CORONAVIRUS	1
2022-11-29	Süd	CORONAVIRUS	1
2022-11-30	Süd	CORONAVIRUS	2
2022-12-01	Nord	CORONAVIRUS	1
2022-12-04	Nord	CORONAVIRUS	1
2022-12-04	Süd	CORONAVIRUS	1
2022-12-06	Nord	CORONAVIRUS	1
2022-12-06	Süd	CORONAVIRUS	1
2022-12-06	Süd	CORONAVIRUS	1
2022-12-07	Nord	CORONAVIRUS	2
2022-12-07	Süd	CORONAVIRUS	1
2022-12-09	Süd	CORONAVIRUS	1
2022-12-10	Nord	CORONAVIRUS	1
2022-12-10	Nord	CORONAVIRUS	1
2022-12-12	Nord	CORONAVIRUS	1
2022-12-13	Nord	CORONAVIRUS	2
2022-12-13	Süd	CORONAVIRUS	1
2022-12-13	Süd	CORONAVIRUS	3
2022-12-14	Nord	CORONAVIRUS	1
2022-12-15	Süd	CORONAVIRUS	2
2022-12-16	Süd	CORONAVIRUS	1
2022-12-18	Süd	CORONAVIRUS	1
2022-12-19	Nord	CORONAVIRUS	1
2022-12-19	Süd	CORONAVIRUS	1
2022-12-20	Süd	CORONAVIRUS	1
2022-12-21	Süd	CORONAVIRUS	1
2022-12-21	Süd	CORONAVIRUS	1
2022-12-22	Nord	CORONAVIRUS	1
2022-12-22	Nord	CORONAVIRUS	1
2022-12-22	Süd	CORONAVIRUS	2
2022-12-23	Süd	CORONAVIRUS	1
2022-12-23	Süd	CORONAVIRUS	2
2022-12-24	Nord	CORONAVIRUS	1
2022-12-24	Süd	CORONAVIRUS	1
2022-12-25	Süd	CORONAVIRUS	1
2022-12-26	Nord	CORONAVIRUS	1
2022-12-26	Nord	CORONAVIRUS	1
2022-12-26	Süd	CORONAVIRUS	1
2022-12-26	Süd	CORONAVIRUS	2
2022-12-27	Nord	CORONAVIRUS	1
2022-12-27	Nord	CORONAVIRUS	2
2022-12-29	Nord	CORONAVIRUS	1
2022-12-29	Nord	CORONAVIRUS	1
2022-12-29	Süd	CORONAVIRUS	1
2022-12-30	Nord	CORONAVIRUS	1
2022-12-30	Süd	CORONAVIRUS	1
2023-01-01	Süd	CORONAVIRUS	1
2023-01-02	Nord	CORONAVIRUS	1
2023-01-03	Süd	CORONAVIRUS	4
2023-01-04	Süd	CORONAVIRUS	2
2023-01-05	Süd	CORONAVIRUS	1
2023-01-06	Süd	CORONAVIRUS	1
2023-01-10	Süd	CORONAVIRUS	1
2023-01-14	Nord	CORONAVIRUS	1
2023-01-17	Süd	CORONAVIRUS	1
2023-01-17	Süd	CORONAVIRUS	2
2023-01-18	Süd	CORONAVIRUS	1
2023-01-23	Nord	CORONAVIRUS	1
2023-01-27	Nord	CORONAVIRUS	2
2023-01-30	Süd	CORONAVIRUS	1
2023-01-31	Süd	CORONAVIRUS	1
2023-02-01	Nord	CORONAVIRUS	1
2023-02-02	Nord	CORONAVIRUS	1
2023-02-02	Süd	CORONAVIRUS	2
2023-02-03	Süd	CORONAVIRUS	1
2023-02-06	Nord	CORONAVIRUS	1
2023-02-07	Süd	CORONAVIRUS	2
2023-02-08	Süd	CORONAVIRUS	1
2023-02-09	Süd	CORONAVIRUS	1
2023-02-10	Nord	CORONAVIRUS	1
2023-02-14	Süd	CORONAVIRUS	2
2023-02-15	Süd	CORONAVIRUS	1
2023-02-16	Süd	CORONAVIRUS	2
2023-02-17	Süd	CORONAVIRUS	1
2023-02-21	Süd	CORONAVIRUS	1
2023-02-22	Süd	CORONAVIRUS	5
2023-02-23	Süd	CORONAVIRUS	2
2023-02-24	Nord	CORONAVIRUS	3
2023-02-24	Süd	CORONAVIRUS	3
2023-02-25	Nord	CORONAVIRUS	1
2023-02-26	Nord	CORONAVIRUS	2
2023-02-27	Nord	CORONAVIRUS	2
2023-02-27	Süd	CORONAVIRUS	1
2023-02-28	Nord	CORONAVIRUS	1
2023-02-28	Süd	CORONAVIRUS	1
2022-03-01	Nord	CORONAVIRUS	4
2022-03-01	Süd	CORONAVIRUS	1
2022-03-01	Süd	CORONAVIRUS	7
2022-03-02	Nord	CORONAVIRUS	9
2022-03-02	Süd	CORONAVIRUS	1
2022-03-02	Süd	CORONAVIRUS	9
2022-03-02	Süd	CORONAVIRUS	1
2022-03-03	Nord	CORONAVIRUS	1
2022-03-03	Nord	CORONAVIRUS	13
2022-03-03	Süd	CORONAVIRUS	11
2022-03-04	Nord	CORONAVIRUS	3
2022-03-04	Süd	CORONAVIRUS	11
2022-03-05	Nord	CORONAVIRUS	4
2022-03-05	Nord	CORONAVIRUS	1
2022-03-05	Süd	CORONAVIRUS	8
2022-03-06	Süd	CORONAVIRUS	1
2022-03-07	Nord	CORONAVIRUS	3
2022-03-07	Süd	CORONAVIRUS	10
2022-03-08	Nord	CORONAVIRUS	4
2022-03-08	Süd	CORONAVIRUS	10
2022-03-09	Nord	CORONAVIRUS	9
2022-03-09	Süd	CORONAVIRUS	6
2022-03-10	Nord	CORONAVIRUS	8
2022-03-10	Süd	CORONAVIRUS	9
2022-03-10	Süd	CORONAVIRUS	1
2022-03-11	Nord	CORONAVIRUS	5
2022-03-11	Nord	CORONAVIRUS	1
2022-03-11	Süd	CORONAVIRUS	1
2022-03-11	Süd	CORONAVIRUS	6
2022-03-12	Nord	CORONAVIRUS	8
2022-03-12	Süd	CORONAVIRUS	6
2022-03-13	Nord	CORONAVIRUS	1
2022-03-14	Nord	CORONAVIRUS	1
2022-03-14	Nord	CORONAVIRUS	8
2022-03-14	Süd	CORONAVIRUS	5
2022-03-15	Nord	CORONAVIRUS	9
2022-03-15	Süd	CORONAVIRUS	7
2022-03-16	Nord	CORONAVIRUS	1
2022-03-16	Nord	CORONAVIRUS	12
2022-03-16	Süd	CORONAVIRUS	1
2022-03-16	Süd	CORONAVIRUS	6
2022-03-17	Nord	CORONAVIRUS	1
2022-03-17	Nord	CORONAVIRUS	7
2022-03-17	Süd	CORONAVIRUS	15
2022-03-18	Nord	CORONAVIRUS	3
2022-03-18	Süd	CORONAVIRUS	2
2022-03-18	Süd	CORONAVIRUS	3
2022-03-19	Nord	CORONAVIRUS	1
2022-03-19	Süd	CORONAVIRUS	2
2022-03-21	Nord	CORONAVIRUS	1
2022-03-21	Nord	CORONAVIRUS	2
2022-03-21	Süd	CORONAVIRUS	5
2022-03-21	Süd	CORONAVIRUS	1
2022-03-21	Süd	CORONAVIRUS	2
2022-03-22	Nord	CORONAVIRUS	5
2022-03-22	Nord	CORONAVIRUS	2
2022-03-22	Nord	CORONAVIRUS	2
2022-03-22	Nord	CORONAVIRUS	1
2022-03-22	Süd	CORONAVIRUS	5
2022-03-22	Süd	CORONAVIRUS	1
2022-03-23	Nord	CORONAVIRUS	2
2022-03-23	Nord	CORONAVIRUS	1
2022-03-23	Süd	CORONAVIRUS	3
2022-03-23	Süd	CORONAVIRUS	1
2022-03-23	Süd	CORONAVIRUS	4
2022-03-24	Nord	CORONAVIRUS	4
2022-03-24	Süd	CORONAVIRUS	7
2022-03-24	Süd	CORONAVIRUS	1
2022-03-25	Süd	CORONAVIRUS	4
2022-03-26	Nord	CORONAVIRUS	1
2022-03-26	Süd	CORONAVIRUS	1
2022-03-26	Süd	CORONAVIRUS	1
2022-03-27	Nord	CORONAVIRUS	1
2022-03-28	Nord	CORONAVIRUS	2
2022-03-28	Nord	CORONAVIRUS	3
2022-03-28	Süd	CORONAVIRUS	1
2022-03-28	Süd	CORONAVIRUS	4
2022-03-29	Nord	CORONAVIRUS	3
2022-03-29	Nord	CORONAVIRUS	1
2022-03-29	Süd	CORONAVIRUS	5
2022-03-30	Nord	CORONAVIRUS	1
2022-03-30	Nord	CORONAVIRUS	1
2022-03-30	Nord	CORONAVIRUS	1
2022-03-30	Süd	CORONAVIRUS	8
2022-03-30	Süd	CORONAVIRUS	1
2022-03-31	Nord	CORONAVIRUS	3
2022-03-31	Süd	CORONAVIRUS	1
2022-04-01	Nord	CORONAVIRUS	2
2022-04-01	Nord	CORONAVIRUS	1
2022-04-01	Süd	CORONAVIRUS	4
2022-04-01	Süd	CORONAVIRUS	1
2022-04-02	Nord	CORONAVIRUS	1
2022-04-02	Süd	CORONAVIRUS	1
2022-04-04	Nord	CORONAVIRUS	5
2022-04-04	Nord	CORONAVIRUS	1
2022-04-04	Süd	CORONAVIRUS	4
2022-04-04	Süd	CORONAVIRUS	3
2022-04-05	Nord	CORONAVIRUS	3
2022-04-05	Süd	CORONAVIRUS	1
2022-04-05	Süd	CORONAVIRUS	1
2022-04-06	Nord	CORONAVIRUS	1
2022-04-06	Nord	CORONAVIRUS	1
2022-04-06	Süd	CORONAVIRUS	1
2022-04-07	Nord	CORONAVIRUS	1
2022-04-07	Süd	CORONAVIRUS	2
2022-04-07	Süd	CORONAVIRUS	2
2022-04-08	Nord	CORONAVIRUS	2
2022-04-09	Nord	CORONAVIRUS	1
2022-04-09	Süd	CORONAVIRUS	1
2022-04-11	Nord	CORONAVIRUS	1
2022-04-11	Süd	CORONAVIRUS	5
2022-04-11	Süd	CORONAVIRUS	2
2022-04-12	Nord	CORONAVIRUS	2
2022-04-12	Nord	CORONAVIRUS	3
2022-04-12	Süd	CORONAVIRUS	3
2022-04-13	Nord	CORONAVIRUS	1
2022-04-13	Nord	CORONAVIRUS	1
2022-04-13	Süd	CORONAVIRUS	3
2022-04-13	Süd	CORONAVIRUS	1
2022-04-14	Nord	CORONAVIRUS	3
2022-04-14	Nord	CORONAVIRUS	1
2022-04-14	Süd	CORONAVIRUS	3
2022-04-14	Süd	CORONAVIRUS	1
2022-04-16	Nord	CORONAVIRUS	2
2022-04-16	Süd	CORONAVIRUS	2
2022-04-18	Nord	CORONAVIRUS	1
2022-04-18	Nord	CORONAVIRUS	1
2022-04-18	Süd	CORONAVIRUS	4
2022-04-18	Süd	CORONAVIRUS	1
2022-04-19	Nord	CORONAVIRUS	4
2022-04-19	Nord	CORONAVIRUS	2
2022-04-19	Süd	CORONAVIRUS	3
2022-04-20	Nord	CORONAVIRUS	1
2022-04-20	Süd	CORONAVIRUS	3
2022-04-20	Süd	CORONAVIRUS	4
2022-04-21	Nord	CORONAVIRUS	1
2022-04-21	Nord	CORONAVIRUS	1
2022-04-21	Süd	CORONAVIRUS	2
2022-04-22	Nord	CORONAVIRUS	2
2022-04-22	Süd	CORONAVIRUS	3
2022-04-22	Süd	CORONAVIRUS	1
2022-04-23	Süd	CORONAVIRUS	1
2022-04-23	Süd	CORONAVIRUS	1
2022-04-24	Süd	CORONAVIRUS	1
2022-04-25	Nord	CORONAVIRUS	3
2022-04-25	Süd	CORONAVIRUS	2
2022-04-25	Süd	CORONAVIRUS	1
2022-04-25	Süd	CORONAVIRUS	1
2022-04-26	Nord	CORONAVIRUS	1
2022-04-26	Süd	CORONAVIRUS	1
2022-04-27	Nord	CORONAVIRUS	1
2022-04-27	Nord	CORONAVIRUS	1
2022-04-27	Süd	CORONAVIRUS	3
2022-04-27	Süd	CORONAVIRUS	1
2022-04-28	Nord	CORONAVIRUS	2
2022-04-28	Süd	CORONAVIRUS	2
2022-04-28	Süd	CORONAVIRUS	1
2022-04-29	Nord	CORONAVIRUS	1
2022-04-30	Nord	CORONAVIRUS	2
2022-04-30	Süd	CORONAVIRUS	1
2022-04-30	Süd	CORONAVIRUS	1
2022-05-02	Nord	CORONAVIRUS	1
2022-05-03	Nord	CORONAVIRUS	1
2022-05-03	Nord	CORONAVIRUS	1
2022-05-03	Süd	CORONAVIRUS	1
2022-05-03	Süd	CORONAVIRUS	1
2022-05-04	Nord	CORONAVIRUS	1
2022-05-04	Süd	CORONAVIRUS	1
2022-05-05	Nord	CORONAVIRUS	2
2022-05-05	Nord	CORONAVIRUS	1
2022-05-05	Süd	CORONAVIRUS	2
2022-05-05	Süd	CORONAVIRUS	1
2022-05-06	Nord	CORONAVIRUS	3
2022-05-06	Süd	CORONAVIRUS	1
2022-05-06	Süd	CORONAVIRUS	1
2022-05-07	Nord	CORONAVIRUS	1
2022-05-07	Nord	CORONAVIRUS	1
2022-05-07	Süd	CORONAVIRUS	1
2022-05-09	Nord	CORONAVIRUS	2
2022-05-09	Nord	CORONAVIRUS	1
2022-05-09	Nord	CORONAVIRUS	1
2022-05-09	Süd	CORONAVIRUS	1
2022-05-09	Süd	CORONAVIRUS	1
2022-05-10	Nord	CORONAVIRUS	1
2022-05-10	Süd	CORONAVIRUS	1
2022-05-10	Süd	CORONAVIRUS	1
2022-05-11	Nord	CORONAVIRUS	1
2022-05-11	Nord	CORONAVIRUS	1
2022-05-11	Süd	CORONAVIRUS	2
2022-05-11	Süd	CORONAVIRUS	2
2022-05-12	Nord	CORONAVIRUS	1
2022-05-12	Süd	CORONAVIRUS	1
2022-05-12	Süd	CORONAVIRUS	2
2022-05-13	Süd	CORONAVIRUS	1
2022-05-13	Süd	CORONAVIRUS	1
2022-05-14	Nord	CORONAVIRUS	1
2022-05-14	Nord	CORONAVIRUS	1
2022-05-15	Süd	CORONAVIRUS	1
2022-05-16	Nord	CORONAVIRUS	1
2022-05-17	Süd	CORONAVIRUS	2
2022-05-17	Süd	CORONAVIRUS	1
2022-05-19	Süd	CORONAVIRUS	2
2022-05-19	Süd	CORONAVIRUS	1
2022-05-20	Nord	CORONAVIRUS	2
2022-05-21	Süd	CORONAVIRUS	1
2022-05-21	Süd	CORONAVIRUS	1
2022-05-23	Süd	CORONAVIRUS	1
2022-05-24	Süd	CORONAVIRUS	1
2022-05-25	Süd	CORONAVIRUS	2
2022-05-25	Süd	CORONAVIRUS	1
2022-05-26	Süd	CORONAVIRUS	1
2022-05-27	Nord	CORONAVIRUS	1
2022-05-27	Süd	CORONAVIRUS	3
2022-05-29	Süd	CORONAVIRUS	1
2022-05-30	Nord	CORONAVIRUS	1
2022-05-30	Süd	CORONAVIRUS	2
2022-05-31	Süd	CORONAVIRUS	1
2022-05-31	Süd	CORONAVIRUS	1
2022-06-01	Nord	CORONAVIRUS	2
2022-06-01	Süd	CORONAVIRUS	2
2022-06-02	Süd	CORONAVIRUS	2
2022-06-03	Süd	CORONAVIRUS	1
2022-06-04	Süd	CORONAVIRUS	1
2022-06-04	Süd	CORONAVIRUS	1
2022-06-05	Süd	CORONAVIRUS	1
2022-06-07	Nord	CORONAVIRUS	2
2022-06-08	Nord	CORONAVIRUS	3
2022-06-08	Nord	CORONAVIRUS	1
2022-06-09	Nord	CORONAVIRUS	2
2022-06-09	Süd	CORONAVIRUS	7
2022-06-09	Süd	CORONAVIRUS	1
2022-06-10	Nord	CORONAVIRUS	1
2022-06-10	Nord	CORONAVIRUS	1
2022-06-10	Süd	CORONAVIRUS	3
2022-06-10	Süd	CORONAVIRUS	1
2022-06-11	Nord	CORONAVIRUS	1
2022-06-12	Nord	CORONAVIRUS	1
2022-06-13	Süd	CORONAVIRUS	3
2022-06-13	Süd	CORONAVIRUS	1
2022-06-14	Nord	CORONAVIRUS	2
2022-06-14	Nord	CORONAVIRUS	6
2022-06-14	Süd	CORONAVIRUS	2
2022-06-14	Süd	CORONAVIRUS	1
2022-06-14	Süd	CORONAVIRUS	1
2022-06-15	Nord	CORONAVIRUS	1
2022-06-15	Süd	CORONAVIRUS	4
2022-06-15	Süd	CORONAVIRUS	2
2022-06-16	Nord	CORONAVIRUS	1
2022-06-17	Nord	CORONAVIRUS	1
2022-06-17	Nord	CORONAVIRUS	1
2022-06-17	Süd	CORONAVIRUS	1
2022-06-19	Süd	CORONAVIRUS	1
2022-06-20	Nord	CORONAVIRUS	1
2022-06-20	Süd	CORONAVIRUS	5
2022-06-20	Süd	CORONAVIRUS	1
2022-06-21	Nord	CORONAVIRUS	1
2022-06-21	Süd	CORONAVIRUS	3
2022-06-21	Süd	CORONAVIRUS	1
2022-06-21	Süd	CORONAVIRUS	1
2022-06-22	Nord	CORONAVIRUS	7
2022-06-22	Nord	CORONAVIRUS	2
2022-06-22	Süd	CORONAVIRUS	2
2022-06-22	Süd	CORONAVIRUS	4
2022-06-23	Nord	CORONAVIRUS	6
2022-06-23	Nord	CORONAVIRUS	1
2022-06-23	Nord	CORONAVIRUS	1
2022-06-23	Süd	CORONAVIRUS	3
2022-06-24	Nord	CORONAVIRUS	2
2022-06-24	Süd	CORONAVIRUS	7
2022-06-24	Süd	CORONAVIRUS	2
2022-06-25	Nord	CORONAVIRUS	1
2022-06-25	Süd	CORONAVIRUS	1
2022-06-26	Süd	CORONAVIRUS	2
2022-06-27	Süd	CORONAVIRUS	1
2022-06-27	Süd	CORONAVIRUS	3
2022-06-27	Süd	CORONAVIRUS	1
2022-06-27	Süd	CORONAVIRUS	1
2022-06-28	Nord	CORONAVIRUS	1
2022-06-28	Nord	CORONAVIRUS	3
2022-06-28	Süd	CORONAVIRUS	1
2022-06-29	Nord	CORONAVIRUS	2
2022-06-29	Nord	CORONAVIRUS	1
2022-06-29	Nord	CORONAVIRUS	1
2022-06-29	Nord	CORONAVIRUS	3
2022-06-29	Süd	CORONAVIRUS	2
2022-06-29	Süd	CORONAVIRUS	4
2022-06-30	Nord	CORONAVIRUS	2
2022-06-30	Nord	CORONAVIRUS	2
2022-06-30	Nord	CORONAVIRUS	1
2022-06-30	Süd	CORONAVIRUS	4
2022-06-30	Süd	CORONAVIRUS	1
2022-07-01	Nord	CORONAVIRUS	2
2022-07-01	Nord	CORONAVIRUS	1
2022-07-01	Süd	CORONAVIRUS	2
2022-07-01	Süd	CORONAVIRUS	3
2022-07-03	Nord	CORONAVIRUS	1
2022-07-03	Nord	CORONAVIRUS	1
2022-07-03	Süd	CORONAVIRUS	1
2022-07-04	Nord	CORONAVIRUS	5
2022-07-04	Süd	CORONAVIRUS	8
2022-07-04	Süd	CORONAVIRUS	2
2022-07-04	Süd	CORONAVIRUS	3
2022-07-05	Nord	CORONAVIRUS	1
2022-07-05	Nord	CORONAVIRUS	3
2022-07-05	Süd	CORONAVIRUS	3
2022-07-05	Süd	CORONAVIRUS	3
2022-07-06	Nord	CORONAVIRUS	4
2022-07-06	Nord	CORONAVIRUS	2
2022-07-06	Süd	CORONAVIRUS	4
2022-07-06	Süd	CORONAVIRUS	3
2022-07-07	Nord	CORONAVIRUS	2
2022-07-07	Süd	CORONAVIRUS	6
2022-07-07	Süd	CORONAVIRUS	3
2022-07-08	Nord	CORONAVIRUS	5
2022-07-08	Süd	CORONAVIRUS	1
2022-07-08	Süd	CORONAVIRUS	4
2022-07-10	Süd	CORONAVIRUS	1
2022-07-11	Nord	CORONAVIRUS	2
2022-07-11	Nord	CORONAVIRUS	2
2022-07-11	Süd	CORONAVIRUS	2
2022-07-11	Süd	CORONAVIRUS	2
2022-07-12	Nord	CORONAVIRUS	2
2022-07-12	Nord	CORONAVIRUS	1
2022-07-12	Süd	CORONAVIRUS	4
2022-07-12	Süd	CORONAVIRUS	3
2022-07-13	Nord	CORONAVIRUS	2
2022-07-13	Süd	CORONAVIRUS	6
2022-07-13	Süd	CORONAVIRUS	2
2022-07-14	Nord	CORONAVIRUS	1
2022-07-14	Nord	CORONAVIRUS	2
2022-07-14	Süd	CORONAVIRUS	4
2022-07-14	Süd	CORONAVIRUS	1
2022-07-14	Süd	CORONAVIRUS	2
2022-07-15	Nord	CORONAVIRUS	2
2022-07-15	Nord	CORONAVIRUS	1
2022-07-15	Süd	CORONAVIRUS	3
2022-07-15	Süd	CORONAVIRUS	1
2022-07-16	Nord	CORONAVIRUS	1
2022-07-16	Süd	CORONAVIRUS	1
2022-07-17	Süd	CORONAVIRUS	1
2022-07-18	Nord	CORONAVIRUS	2
2022-07-18	Nord	CORONAVIRUS	1
2022-07-18	Süd	CORONAVIRUS	3
2022-07-18	Süd	CORONAVIRUS	3
2022-07-19	Nord	CORONAVIRUS	1
2022-07-19	Nord	CORONAVIRUS	2
2022-07-19	Süd	CORONAVIRUS	1
2022-07-19	Süd	CORONAVIRUS	1
2022-07-20	Nord	CORONAVIRUS	1
2022-07-20	Nord	CORONAVIRUS	4
2022-07-20	Süd	CORONAVIRUS	1
2022-07-20	Süd	CORONAVIRUS	5
2022-07-21	Nord	CORONAVIRUS	1
2022-07-21	Nord	CORONAVIRUS	2
2022-07-21	Süd	CORONAVIRUS	6
2022-07-21	Süd	CORONAVIRUS	4
2022-07-22	Nord	CORONAVIRUS	2
2022-07-22	Nord	CORONAVIRUS	2
2022-07-22	Nord	CORONAVIRUS	1
2022-07-22	Süd	CORONAVIRUS	5
2022-07-22	Süd	CORONAVIRUS	1
2022-07-25	Nord	CORONAVIRUS	2
2022-07-25	Süd	CORONAVIRUS	3
2022-07-25	Süd	CORONAVIRUS	2
2022-07-26	Nord	CORONAVIRUS	1
2022-07-26	Nord	CORONAVIRUS	2
2022-07-26	Süd	CORONAVIRUS	2
2022-07-26	Süd	CORONAVIRUS	1
2022-07-27	Nord	CORONAVIRUS	2
2022-07-27	Nord	CORONAVIRUS	1
2022-07-27	Süd	CORONAVIRUS	1
2022-07-27	Süd	CORONAVIRUS	1
2022-07-28	Nord	CORONAVIRUS	4
2022-07-28	Süd	CORONAVIRUS	1
2022-07-29	Nord	CORONAVIRUS	1
2022-07-29	Süd	CORONAVIRUS	1
2022-07-30	Süd	CORONAVIRUS	1
2022-08-01	Süd	CORONAVIRUS	1
2022-08-02	Nord	CORONAVIRUS	1
2022-08-02	Nord	CORONAVIRUS	1
2022-08-02	Süd	CORONAVIRUS	3
2022-08-02	Süd	CORONAVIRUS	2
2022-08-03	Nord	CORONAVIRUS	1
2022-08-03	Süd	CORONAVIRUS	1
2022-08-03	Süd	CORONAVIRUS	1
2022-08-04	Nord	CORONAVIRUS	2
2022-08-04	Süd	CORONAVIRUS	2
2022-08-04	Süd	CORONAVIRUS	1
2022-08-05	Süd	CORONAVIRUS	1
2022-08-06	Süd	CORONAVIRUS	1
2022-08-08	Nord	CORONAVIRUS	1
2022-08-08	Süd	CORONAVIRUS	1
2022-08-08	Süd	CORONAVIRUS	1
2022-08-09	Nord	CORONAVIRUS	3
2022-08-09	Süd	CORONAVIRUS	1
2022-08-09	Süd	CORONAVIRUS	1
2022-08-09	Süd	CORONAVIRUS	1
2022-08-10	Nord	CORONAVIRUS	1
2022-08-10	Süd	CORONAVIRUS	1
2022-08-11	Nord	CORONAVIRUS	2
2022-08-11	Nord	CORONAVIRUS	1
2022-08-11	Süd	CORONAVIRUS	1
2022-08-12	Nord	CORONAVIRUS	1
2022-08-12	Nord	CORONAVIRUS	2
2022-08-15	Nord	CORONAVIRUS	2
2022-08-15	Süd	CORONAVIRUS	2
2022-08-15	Süd	CORONAVIRUS	1
2022-08-16	Nord	CORONAVIRUS	1
2022-08-16	Nord	CORONAVIRUS	2
2022-08-16	Süd	CORONAVIRUS	1
2022-08-17	Nord	CORONAVIRUS	2
2022-08-17	Nord	CORONAVIRUS	1
2022-08-18	Nord	CORONAVIRUS	1
2022-08-18	Süd	CORONAVIRUS	1
2022-08-19	Süd	CORONAVIRUS	1
2022-08-20	Süd	CORONAVIRUS	1
2022-08-21	Süd	CORONAVIRUS	1
2022-08-22	Nord	CORONAVIRUS	1
2022-08-23	Nord	CORONAVIRUS	1
2022-08-23	Nord	CORONAVIRUS	2
2022-08-23	Süd	CORONAVIRUS	1
2022-08-24	Nord	CORONAVIRUS	1
2022-08-24	Süd	CORONAVIRUS	1
2022-08-24	Süd	CORONAVIRUS	2
2022-08-25	Nord	CORONAVIRUS	2
2022-08-25	Süd	CORONAVIRUS	1
2022-08-27	Nord	CORONAVIRUS	1
2022-08-28	Süd	CORONAVIRUS	1
2022-08-29	Nord	CORONAVIRUS	1
2022-08-30	Süd	CORONAVIRUS	1
2022-08-30	Süd	CORONAVIRUS	1
2022-08-31	Nord	CORONAVIRUS	2
2022-08-31	Nord	CORONAVIRUS	1
2022-09-01	Süd	CORONAVIRUS	2
2022-09-02	Nord	CORONAVIRUS	1
2022-09-02	Süd	CORONAVIRUS	1
2022-09-04	Süd	CORONAVIRUS	2
2022-09-05	Nord	CORONAVIRUS	2
2022-09-08	Süd	CORONAVIRUS	1
2022-09-09	Nord	CORONAVIRUS	1
2022-09-12	Nord	CORONAVIRUS	4
2022-09-12	Nord	CORONAVIRUS	1
2022-09-12	Süd	CORONAVIRUS	2
2022-09-12	Süd	CORONAVIRUS	1
2022-09-13	Nord	CORONAVIRUS	1
2022-09-13	Süd	CORONAVIRUS	1
2022-09-14	Nord	CORONAVIRUS	1
2022-09-15	Süd	CORONAVIRUS	1
2022-09-15	Süd	CORONAVIRUS	1
2022-09-19	Nord	CORONAVIRUS	1
2022-09-19	Süd	CORONAVIRUS	1
2022-09-19	Süd	CORONAVIRUS	1
2022-09-20	Nord	CORONAVIRUS	1
2022-09-20	Süd	CORONAVIRUS	2
2022-09-21	Nord	CORONAVIRUS	1
2022-09-21	Süd	CORONAVIRUS	1
2022-09-21	Süd	CORONAVIRUS	1
2022-09-22	Nord	CORONAVIRUS	1
2022-09-22	Nord	CORONAVIRUS	1
2022-09-22	Süd	CORONAVIRUS	2
2022-09-26	Nord	CORONAVIRUS	2
2022-09-26	Süd	CORONAVIRUS	1
2022-09-26	Süd	CORONAVIRUS	2
2022-09-27	Süd	CORONAVIRUS	1
2022-09-27	Süd	CORONAVIRUS	1
2022-09-28	Nord	CORONAVIRUS	3
2022-09-28	Süd	CORONAVIRUS	3
2022-09-29	Nord	CORONAVIRUS	3
2022-09-29	Süd	CORONAVIRUS	2
2022-09-30	Nord	CORONAVIRUS	1
2022-09-30	Süd	CORONAVIRUS	2
2022-09-30	Süd	CORONAVIRUS	2
2022-10-03	Nord	CORONAVIRUS	1
2022-10-03	Süd	CORONAVIRUS	1
2022-10-04	Nord	CORONAVIRUS	1
2022-10-04	Nord	CORONAVIRUS	1
2022-10-04	Süd	CORONAVIRUS	5
2022-10-04	Süd	CORONAVIRUS	2
2022-10-05	Nord	CORONAVIRUS	6
2022-10-05	Nord	CORONAVIRUS	1
2022-10-05	Süd	CORONAVIRUS	7
2022-10-06	Nord	CORONAVIRUS	4
2022-10-06	Süd	CORONAVIRUS	1
2022-10-06	Süd	CORONAVIRUS	2
2022-10-07	Nord	CORONAVIRUS	3
2022-10-07	Süd	CORONAVIRUS	2
2022-10-10	Nord	CORONAVIRUS	2
2022-10-10	Süd	CORONAVIRUS	3
2022-10-10	Süd	CORONAVIRUS	1
2022-10-11	Süd	CORONAVIRUS	4
2022-10-11	Süd	CORONAVIRUS	1
2022-10-12	Nord	CORONAVIRUS	4
2022-10-12	Süd	CORONAVIRUS	2
2022-10-12	Süd	CORONAVIRUS	1
2022-10-13	Nord	CORONAVIRUS	2
2022-10-13	Nord	CORONAVIRUS	2
2022-10-13	Süd	CORONAVIRUS	2
2022-10-13	Süd	CORONAVIRUS	2
2022-10-14	Nord	CORONAVIRUS	1
2022-10-14	Süd	CORONAVIRUS	2
2022-10-14	Süd	CORONAVIRUS	2
2022-10-15	Nord	CORONAVIRUS	1
2022-10-17	Nord	CORONAVIRUS	2
2022-10-17	Nord	CORONAVIRUS	1
2022-10-17	Süd	CORONAVIRUS	4
2022-10-17	Süd	CORONAVIRUS	3
2022-10-18	Nord	CORONAVIRUS	1
2022-10-18	Süd	CORONAVIRUS	7
2022-10-18	Süd	CORONAVIRUS	2
2022-10-19	Nord	CORONAVIRUS	3
2022-10-19	Süd	CORONAVIRUS	1
2022-10-19	Süd	CORONAVIRUS	2
2022-10-20	Süd	CORONAVIRUS	1
2022-10-20	Süd	CORONAVIRUS	1
2022-10-21	Nord	CORONAVIRUS	1
2022-10-21	Nord	CORONAVIRUS	1
2022-10-21	Süd	CORONAVIRUS	1
2022-10-21	Süd	CORONAVIRUS	2
2022-10-24	Nord	CORONAVIRUS	4
2022-10-24	Nord	CORONAVIRUS	1
2022-10-24	Süd	CORONAVIRUS	3
2022-10-24	Süd	CORONAVIRUS	1
2022-10-25	Nord	CORONAVIRUS	2
2022-10-25	Nord	CORONAVIRUS	2
2022-10-25	Süd	CORONAVIRUS	2
2022-10-25	Süd	CORONAVIRUS	1
2022-10-26	Nord	CORONAVIRUS	2
2022-10-26	Süd	CORONAVIRUS	1
2022-10-27	Nord	CORONAVIRUS	1
2022-10-27	Süd	CORONAVIRUS	2
2022-10-28	Nord	CORONAVIRUS	1
2022-10-28	Süd	CORONAVIRUS	2
2022-10-31	Nord	CORONAVIRUS	1
2022-10-31	Süd	CORONAVIRUS	1
2022-11-01	Nord	CORONAVIRUS	3
2022-11-02	Nord	CORONAVIRUS	3
2022-11-02	Nord	CORONAVIRUS	1
2022-11-02	Süd	CORONAVIRUS	2
2022-11-03	Nord	CORONAVIRUS	1
2022-11-03	Nord	CORONAVIRUS	1
2022-11-03	Süd	CORONAVIRUS	1
2022-11-04	Nord	CORONAVIRUS	1
2022-11-04	Süd	CORONAVIRUS	2
2022-11-05	Süd	CORONAVIRUS	1
2022-11-06	Nord	CORONAVIRUS	1
2022-11-06	Nord	CORONAVIRUS	1
2022-11-07	Nord	CORONAVIRUS	1
2022-11-07	Süd	CORONAVIRUS	1
2022-11-08	Nord	CORONAVIRUS	1
2022-11-09	Süd	CORONAVIRUS	2
2022-11-09	Süd	CORONAVIRUS	1
2022-11-10	Nord	CORONAVIRUS	1
2022-11-10	Süd	CORONAVIRUS	2
2022-11-11	Nord	CORONAVIRUS	1
2022-11-12	Süd	CORONAVIRUS	1
2022-11-14	Nord	CORONAVIRUS	1
2022-11-14	Süd	CORONAVIRUS	1
2022-11-15	Nord	CORONAVIRUS	2
2022-11-15	Süd	CORONAVIRUS	1
2022-11-16	Nord	CORONAVIRUS	1
2022-11-16	Süd	CORONAVIRUS	1
2022-11-17	Süd	CORONAVIRUS	1
2022-11-21	Süd	CORONAVIRUS	1
2022-11-21	Süd	CORONAVIRUS	1
2022-11-21	Süd	CORONAVIRUS	1
2022-11-22	Süd	CORONAVIRUS	2
2022-11-22	Süd	CORONAVIRUS	1
2022-11-23	Süd	CORONAVIRUS	2
2022-11-24	Nord	CORONAVIRUS	2
2022-11-24	Nord	CORONAVIRUS	1
2022-11-24	Süd	CORONAVIRUS	1
2022-11-25	Süd	CORONAVIRUS	3
2022-11-26	Süd	CORONAVIRUS	1
2022-11-28	Nord	CORONAVIRUS	1
2022-11-28	Süd	CORONAVIRUS	2
2022-11-29	Nord	CORONAVIRUS	2
2022-11-30	Nord	CORONAVIRUS	1
2022-11-30	Süd	CORONAVIRUS	2
2022-12-01	Nord	CORONAVIRUS	1
2022-12-01	Süd	CORONAVIRUS	2
2022-12-01	Süd	CORONAVIRUS	1
2022-12-02	Nord	CORONAVIRUS	1
2022-12-02	Süd	CORONAVIRUS	1
2022-12-02	Süd	CORONAVIRUS	1
2022-12-05	Süd	CORONAVIRUS	2
2022-12-06	Nord	CORONAVIRUS	1
2022-12-06	Süd	CORONAVIRUS	1
2022-12-07	Süd	CORONAVIRUS	1
2022-12-08	Süd	CORONAVIRUS	1
2022-12-09	Nord	CORONAVIRUS	3
2022-12-09	Süd	CORONAVIRUS	1
2022-12-10	Nord	CORONAVIRUS	1
2022-12-10	Süd	CORONAVIRUS	1
2022-12-11	Süd	CORONAVIRUS	1
2022-12-12	Süd	CORONAVIRUS	1
2022-12-12	Süd	CORONAVIRUS	1
2022-12-13	Nord	CORONAVIRUS	2
2022-12-13	Süd	CORONAVIRUS	1
2022-12-14	Nord	CORONAVIRUS	1
2022-12-14	Süd	CORONAVIRUS	1
2022-12-15	Nord	CORONAVIRUS	1
2022-12-15	Nord	CORONAVIRUS	1
2022-12-15	Süd	CORONAVIRUS	3
2022-12-16	Nord	CORONAVIRUS	1
2022-12-17	Nord	CORONAVIRUS	1
2022-12-17	Süd	CORONAVIRUS	1
2022-12-17	Süd	CORONAVIRUS	1
2022-12-19	Nord	CORONAVIRUS	1
2022-12-19	Nord	CORONAVIRUS	1
2022-12-19	Süd	CORONAVIRUS	1
2022-12-20	Nord	CORONAVIRUS	3
2022-12-20	Süd	CORONAVIRUS	1
2022-12-21	Nord	CORONAVIRUS	2
2022-12-21	Nord	CORONAVIRUS	3
2022-12-21	Süd	CORONAVIRUS	1
2022-12-22	Süd	CORONAVIRUS	1
2022-12-23	Süd	CORONAVIRUS	1
2022-12-24	Süd	CORONAVIRUS	1
2022-12-26	Nord	CORONAVIRUS	1
2022-12-26	Süd	CORONAVIRUS	1
2022-12-26	Süd	CORONAVIRUS	1
2022-12-28	Nord	CORONAVIRUS	1
2022-12-28	Nord	CORONAVIRUS	1
2022-12-28	Süd	CORONAVIRUS	1
2022-12-28	Süd	CORONAVIRUS	1
2022-12-28	Süd	CORONAVIRUS	3
2022-12-29	Nord	CORONAVIRUS	1
2022-12-30	Süd	CORONAVIRUS	1
2022-12-30	Süd	CORONAVIRUS	2
2023-01-03	Nord	CORONAVIRUS	1
2023-01-03	Süd	CORONAVIRUS	1
2023-01-04	Nord	CORONAVIRUS	1
2023-01-05	Nord	CORONAVIRUS	1
2023-01-05	Süd	CORONAVIRUS	1
2023-01-06	Süd	CORONAVIRUS	1
2023-01-10	Süd	CORONAVIRUS	2
2023-01-10	Süd	CORONAVIRUS	1
2023-01-11	Süd	CORONAVIRUS	1
2023-01-11	Süd	CORONAVIRUS	1
2023-01-13	Nord	CORONAVIRUS	1
2023-01-17	Süd	CORONAVIRUS	1
2023-01-18	Nord	CORONAVIRUS	1
2023-01-22	Süd	CORONAVIRUS	1
2023-01-23	Nord	CORONAVIRUS	1
2023-01-24	Süd	CORONAVIRUS	1
2023-01-25	Nord	CORONAVIRUS	1
2023-01-26	Süd	CORONAVIRUS	1
2023-01-27	Süd	CORONAVIRUS	1
2023-01-29	Nord	CORONAVIRUS	1
2023-01-30	Nord	CORONAVIRUS	2
2023-01-31	Süd	CORONAVIRUS	1
2023-02-01	Nord	CORONAVIRUS	6
2023-02-01	Süd	CORONAVIRUS	1
2023-02-02	Süd	CORONAVIRUS	1
2023-02-03	Süd	CORONAVIRUS	1
2023-02-07	Nord	CORONAVIRUS	1
2023-02-07	Süd	CORONAVIRUS	1
2023-02-09	Nord	CORONAVIRUS	2
2023-02-10	Süd	CORONAVIRUS	1
2023-02-13	Süd	CORONAVIRUS	2
2023-02-15	Nord	CORONAVIRUS	1
2023-02-18	Süd	CORONAVIRUS	1
2023-02-19	Süd	CORONAVIRUS	1
2023-02-21	Nord	CORONAVIRUS	1
2023-02-21	Süd	CORONAVIRUS	1
2023-02-22	Nord	CORONAVIRUS	1
2023-02-22	Nord	CORONAVIRUS	1
2023-02-22	Süd	CORONAVIRUS	4
2023-02-23	Nord	CORONAVIRUS	1
2023-02-24	Nord	CORONAVIRUS	1
2023-02-24	Süd	CORONAVIRUS	3
2023-02-25	Nord	CORONAVIRUS	1
2023-02-25	Süd	CORONAVIRUS	2
2023-02-26	Nord	CORONAVIRUS	1
2023-02-28	Süd	CORONAVIRUS	1
2022-03-01	Nord	CORONAVIRUS	1
2022-03-01	Süd	CORONAVIRUS	2
2022-03-01	Süd	CORONAVIRUS	6
2022-03-02	Nord	CORONAVIRUS	7
2022-03-02	Süd	CORONAVIRUS	9
2022-03-03	Nord	CORONAVIRUS	1
2022-03-03	Nord	CORONAVIRUS	10
2022-03-03	Süd	CORONAVIRUS	16
2022-03-04	Nord	CORONAVIRUS	3
2022-03-04	Süd	CORONAVIRUS	13
2022-03-05	Nord	CORONAVIRUS	1
2022-03-05	Nord	CORONAVIRUS	1
2022-03-05	Nord	CORONAVIRUS	3
2022-03-05	Süd	CORONAVIRUS	1
2022-03-05	Süd	CORONAVIRUS	7
2022-03-06	Nord	CORONAVIRUS	1
2022-03-06	Süd	CORONAVIRUS	1
2022-03-07	Nord	CORONAVIRUS	6
2022-03-07	Süd	CORONAVIRUS	1
2022-03-07	Süd	CORONAVIRUS	8
2022-03-08	Nord	CORONAVIRUS	6
2022-03-08	Süd	CORONAVIRUS	10
2022-03-09	Nord	CORONAVIRUS	8
2022-03-09	Süd	CORONAVIRUS	2
2022-03-09	Süd	CORONAVIRUS	12
2022-03-10	Nord	CORONAVIRUS	7
2022-03-10	Süd	CORONAVIRUS	1
2022-03-10	Süd	CORONAVIRUS	9
2022-03-11	Nord	CORONAVIRUS	5
2022-03-11	Süd	CORONAVIRUS	6
2022-03-12	Nord	CORONAVIRUS	1
2022-03-12	Nord	CORONAVIRUS	2
2022-03-12	Süd	CORONAVIRUS	3
2022-03-13	Nord	CORONAVIRUS	1
2022-03-14	Nord	CORONAVIRUS	6
2022-03-14	Süd	CORONAVIRUS	3
2022-03-15	Nord	CORONAVIRUS	3
2022-03-15	Süd	CORONAVIRUS	9
2022-03-16	Nord	CORONAVIRUS	6
2022-03-16	Süd	CORONAVIRUS	12
2022-03-17	Nord	CORONAVIRUS	6
2022-03-17	Süd	CORONAVIRUS	6
2022-03-18	Nord	CORONAVIRUS	3
2022-03-18	Süd	CORONAVIRUS	3
2022-03-19	Nord	CORONAVIRUS	2
2022-03-19	Nord	CORONAVIRUS	2
2022-03-19	Süd	CORONAVIRUS	1
2022-03-21	Nord	CORONAVIRUS	3
2022-03-21	Nord	CORONAVIRUS	2
2022-03-21	Süd	CORONAVIRUS	2
2022-03-21	Süd	CORONAVIRUS	1
2022-03-21	Süd	CORONAVIRUS	1
2022-03-21	Süd	CORONAVIRUS	3
2022-03-21	Süd	CORONAVIRUS	1
2022-03-22	Nord	CORONAVIRUS	3
2022-03-22	Nord	CORONAVIRUS	2
2022-03-22	Süd	CORONAVIRUS	4
2022-03-22	Süd	CORONAVIRUS	1
2022-03-22	Süd	CORONAVIRUS	3
2022-03-23	Nord	CORONAVIRUS	5
2022-03-23	Nord	CORONAVIRUS	2
2022-03-23	Süd	CORONAVIRUS	4
2022-03-23	Süd	CORONAVIRUS	2
2022-03-23	Süd	CORONAVIRUS	1
2022-03-24	Nord	CORONAVIRUS	3
2022-03-24	Nord	CORONAVIRUS	1
2022-03-24	Süd	CORONAVIRUS	1
2022-03-25	Nord	CORONAVIRUS	3
2022-03-25	Nord	CORONAVIRUS	1
2022-03-25	Süd	CORONAVIRUS	5
2022-03-26	Nord	CORONAVIRUS	1
2022-03-26	Nord	CORONAVIRUS	2
2022-03-26	Süd	CORONAVIRUS	3
2022-03-26	Süd	CORONAVIRUS	1
2022-03-28	Nord	CORONAVIRUS	3
2022-03-28	Nord	CORONAVIRUS	3
2022-03-28	Süd	CORONAVIRUS	3
2022-03-28	Süd	CORONAVIRUS	2
2022-03-28	Süd	CORONAVIRUS	1
2022-03-29	Nord	CORONAVIRUS	3
2022-03-29	Nord	CORONAVIRUS	1
2022-03-29	Nord	CORONAVIRUS	1
2022-03-29	Süd	CORONAVIRUS	1
2022-03-29	Süd	CORONAVIRUS	3
2022-03-29	Süd	CORONAVIRUS	3
2022-03-30	Nord	CORONAVIRUS	3
2022-03-30	Süd	CORONAVIRUS	1
2022-03-30	Süd	CORONAVIRUS	1
2022-03-31	Nord	CORONAVIRUS	1
2022-03-31	Süd	CORONAVIRUS	2
2022-03-31	Süd	CORONAVIRUS	1
2022-04-01	Nord	CORONAVIRUS	3
2022-04-01	Süd	CORONAVIRUS	3
2022-04-02	Nord	CORONAVIRUS	1
2022-04-02	Süd	CORONAVIRUS	1
2022-04-04	Nord	CORONAVIRUS	3
2022-04-04	Süd	CORONAVIRUS	2
2022-04-04	Süd	CORONAVIRUS	2
2022-04-05	Süd	CORONAVIRUS	2
2022-04-05	Süd	CORONAVIRUS	1
2022-04-06	Süd	CORONAVIRUS	2
2022-04-06	Süd	CORONAVIRUS	1
2022-04-07	Nord	CORONAVIRUS	1
2022-04-07	Nord	CORONAVIRUS	1
2022-04-07	Süd	CORONAVIRUS	2
2022-04-07	Süd	CORONAVIRUS	1
2022-04-08	Nord	CORONAVIRUS	1
2022-04-08	Süd	CORONAVIRUS	3
2022-04-08	Süd	CORONAVIRUS	5
2022-04-09	Nord	CORONAVIRUS	1
2022-04-09	Süd	CORONAVIRUS	1
2022-04-09	Süd	CORONAVIRUS	1
2022-04-11	Nord	CORONAVIRUS	1
2022-04-11	Süd	CORONAVIRUS	1
2022-04-12	Nord	CORONAVIRUS	1
2022-04-12	Süd	CORONAVIRUS	3
2022-04-13	Nord	CORONAVIRUS	2
2022-04-13	Süd	CORONAVIRUS	2
2022-04-13	Süd	CORONAVIRUS	1
2022-04-13	Süd	CORONAVIRUS	1
2022-04-14	Nord	CORONAVIRUS	1
2022-04-14	Nord	CORONAVIRUS	2
2022-04-14	Süd	CORONAVIRUS	1
2022-04-14	Süd	CORONAVIRUS	3
2022-04-16	Nord	CORONAVIRUS	1
2022-04-16	Süd	CORONAVIRUS	1
2022-04-17	Süd	CORONAVIRUS	1
2022-04-18	Süd	CORONAVIRUS	2
2022-04-19	Nord	CORONAVIRUS	2
2022-04-20	Nord	CORONAVIRUS	1
2022-04-20	Süd	CORONAVIRUS	2
2022-04-21	Süd	CORONAVIRUS	2
2022-04-21	Süd	CORONAVIRUS	2
2022-04-22	Nord	CORONAVIRUS	1
2022-04-22	Süd	CORONAVIRUS	2
2022-04-22	Süd	CORONAVIRUS	3
2022-04-23	Nord	CORONAVIRUS	3
2022-04-23	Süd	CORONAVIRUS	1
2022-04-23	Süd	CORONAVIRUS	1
2022-04-25	Nord	CORONAVIRUS	2
2022-04-25	Süd	CORONAVIRUS	2
2022-04-25	Süd	CORONAVIRUS	1
2022-04-26	Süd	CORONAVIRUS	1
2022-04-27	Nord	CORONAVIRUS	1
2022-04-28	Nord	CORONAVIRUS	2
2022-04-28	Nord	CORONAVIRUS	1
2022-04-28	Süd	CORONAVIRUS	1
2022-04-29	Nord	CORONAVIRUS	1
2022-04-29	Süd	CORONAVIRUS	1
2022-04-29	Süd	CORONAVIRUS	1
2022-05-02	Süd	CORONAVIRUS	2
2022-05-02	Süd	CORONAVIRUS	1
2022-05-02	Süd	CORONAVIRUS	2
2022-05-03	Nord	CORONAVIRUS	3
2022-05-03	Süd	CORONAVIRUS	1
2022-05-04	Nord	CORONAVIRUS	1
2022-05-04	Süd	CORONAVIRUS	1
2022-05-04	Süd	CORONAVIRUS	2
2022-05-05	Nord	CORONAVIRUS	1
2022-05-05	Nord	CORONAVIRUS	1
2022-05-05	Nord	CORONAVIRUS	1
2022-05-06	Nord	CORONAVIRUS	1
2022-05-06	Nord	CORONAVIRUS	1
2022-05-06	Süd	CORONAVIRUS	3
2022-05-09	Nord	CORONAVIRUS	1
2022-05-09	Süd	CORONAVIRUS	2
2022-05-10	Nord	CORONAVIRUS	3
2022-05-10	Nord	CORONAVIRUS	1
2022-05-10	Süd	CORONAVIRUS	2
2022-05-11	Nord	CORONAVIRUS	3
2022-05-11	Süd	CORONAVIRUS	1
2022-05-11	Süd	CORONAVIRUS	2
2022-05-11	Süd	CORONAVIRUS	1
2022-05-12	Nord	CORONAVIRUS	2
2022-05-12	Süd	CORONAVIRUS	1
2022-05-12	Süd	CORONAVIRUS	1
2022-05-13	Süd	CORONAVIRUS	1
2022-05-14	Süd	CORONAVIRUS	1
2022-05-14	Süd	CORONAVIRUS	1
2022-05-15	Süd	CORONAVIRUS	1
2022-05-16	Süd	CORONAVIRUS	1
2022-05-17	Süd	CORONAVIRUS	1
2022-05-18	Nord	CORONAVIRUS	1
2022-05-18	Süd	CORONAVIRUS	1
2022-05-19	Süd	CORONAVIRUS	4
2022-05-20	Süd	CORONAVIRUS	2
2022-05-21	Süd	CORONAVIRUS	2
2022-05-21	Süd	CORONAVIRUS	1
2022-05-23	Nord	CORONAVIRUS	1
2022-05-23	Süd	CORONAVIRUS	1
2022-05-24	Nord	CORONAVIRUS	2
2022-05-24	Süd	CORONAVIRUS	1
2022-05-24	Süd	CORONAVIRUS	1
2022-05-25	Nord	CORONAVIRUS	1
2022-05-27	Süd	CORONAVIRUS	1
2022-05-27	Süd	CORONAVIRUS	1
2022-05-30	Nord	CORONAVIRUS	1
2022-05-30	Süd	CORONAVIRUS	1
2022-05-31	Nord	CORONAVIRUS	1
2022-05-31	Süd	CORONAVIRUS	3
2022-06-01	Süd	CORONAVIRUS	1
2022-06-01	Süd	CORONAVIRUS	1
2022-06-02	Nord	CORONAVIRUS	1
2022-06-02	Süd	CORONAVIRUS	2
2022-06-03	Süd	CORONAVIRUS	1
2022-06-05	Süd	CORONAVIRUS	1
2022-06-07	Nord	CORONAVIRUS	2
2022-06-07	Süd	CORONAVIRUS	2
2022-06-07	Süd	CORONAVIRUS	2
2022-06-08	Nord	CORONAVIRUS	2
2022-06-08	Nord	CORONAVIRUS	1
2022-06-08	Süd	CORONAVIRUS	1
2022-06-08	Süd	CORONAVIRUS	2
2022-06-09	Nord	CORONAVIRUS	3
2022-06-09	Nord	CORONAVIRUS	1
2022-06-09	Süd	CORONAVIRUS	1
2022-06-09	Süd	CORONAVIRUS	1
2022-06-09	Süd	CORONAVIRUS	1
2022-06-10	Nord	CORONAVIRUS	2
2022-06-10	Nord	CORONAVIRUS	2
2022-06-10	Süd	CORONAVIRUS	1
2022-06-10	Süd	CORONAVIRUS	3
2022-06-11	Süd	CORONAVIRUS	1
2022-06-12	Süd	CORONAVIRUS	1
2022-06-13	Nord	CORONAVIRUS	1
2022-06-13	Nord	CORONAVIRUS	3
2022-06-13	Süd	CORONAVIRUS	1
2022-06-13	Süd	CORONAVIRUS	3
2022-06-14	Süd	CORONAVIRUS	5
2022-06-14	Süd	CORONAVIRUS	1
2022-06-15	Nord	CORONAVIRUS	1
2022-06-15	Süd	CORONAVIRUS	4
2022-06-15	Süd	CORONAVIRUS	1
2022-06-17	Nord	CORONAVIRUS	1
2022-06-17	Süd	CORONAVIRUS	2
2022-06-20	Nord	CORONAVIRUS	3
2022-06-20	Nord	CORONAVIRUS	1
2022-06-20	Süd	CORONAVIRUS	2
2022-06-20	Süd	CORONAVIRUS	1
2022-06-21	Nord	CORONAVIRUS	1
2022-06-21	Nord	CORONAVIRUS	1
2022-06-21	Süd	CORONAVIRUS	1
2022-06-22	Nord	CORONAVIRUS	1
2022-06-22	Nord	CORONAVIRUS	1
2022-06-22	Süd	CORONAVIRUS	3
2022-06-22	Süd	CORONAVIRUS	2
2022-06-23	Nord	CORONAVIRUS	5
2022-06-23	Nord	CORONAVIRUS	1
2022-06-23	Süd	CORONAVIRUS	3
2022-06-23	Süd	CORONAVIRUS	2
2022-06-24	Nord	CORONAVIRUS	2
2022-06-24	Nord	CORONAVIRUS	1
2022-06-24	Süd	CORONAVIRUS	2
2022-06-24	Süd	CORONAVIRUS	2
2022-06-27	Nord	CORONAVIRUS	1
2022-06-27	Süd	CORONAVIRUS	1
2022-06-27	Süd	CORONAVIRUS	2
2022-06-28	Nord	CORONAVIRUS	1
2022-06-28	Nord	CORONAVIRUS	2
2022-06-28	Süd	CORONAVIRUS	5
2022-06-28	Süd	CORONAVIRUS	1
2022-06-28	Süd	CORONAVIRUS	1
2022-06-29	Nord	CORONAVIRUS	5
2022-06-29	Süd	CORONAVIRUS	1
2022-06-29	Süd	CORONAVIRUS	1
2022-06-29	Süd	CORONAVIRUS	4
2022-06-30	Nord	CORONAVIRUS	1
2022-06-30	Nord	CORONAVIRUS	3
2022-06-30	Süd	CORONAVIRUS	6
2022-07-01	Nord	CORONAVIRUS	2
2022-07-01	Nord	CORONAVIRUS	2
2022-07-01	Süd	CORONAVIRUS	1
2022-07-01	Süd	CORONAVIRUS	1
2022-07-01	Süd	CORONAVIRUS	1
2022-07-03	Nord	CORONAVIRUS	1
2022-07-04	Nord	CORONAVIRUS	1
2022-07-04	Nord	CORONAVIRUS	1
2022-07-04	Süd	CORONAVIRUS	2
2022-07-04	Süd	CORONAVIRUS	2
2022-07-04	Süd	CORONAVIRUS	3
2022-07-05	Nord	CORONAVIRUS	3
2022-07-05	Nord	CORONAVIRUS	2
2022-07-05	Süd	CORONAVIRUS	4
2022-07-05	Süd	CORONAVIRUS	2
2022-07-06	Nord	CORONAVIRUS	1
2022-07-06	Nord	CORONAVIRUS	1
2022-07-06	Süd	CORONAVIRUS	5
2022-07-06	Süd	CORONAVIRUS	4
2022-07-07	Nord	CORONAVIRUS	2
2022-07-07	Süd	CORONAVIRUS	3
2022-07-07	Süd	CORONAVIRUS	2
2022-07-08	Nord	CORONAVIRUS	6
2022-07-08	Nord	CORONAVIRUS	2
2022-07-08	Süd	CORONAVIRUS	3
2022-07-08	Süd	CORONAVIRUS	1
2022-07-09	Nord	CORONAVIRUS	1
2022-07-11	Nord	CORONAVIRUS	3
2022-07-11	Nord	CORONAVIRUS	1
2022-07-11	Süd	CORONAVIRUS	2
2022-07-11	Süd	CORONAVIRUS	4
2022-07-12	Nord	CORONAVIRUS	3
2022-07-12	Süd	CORONAVIRUS	5
2022-07-12	Süd	CORONAVIRUS	1
2022-07-13	Nord	CORONAVIRUS	4
2022-07-13	Süd	CORONAVIRUS	3
2022-07-13	Süd	CORONAVIRUS	2
2022-07-14	Nord	CORONAVIRUS	1
2022-07-14	Süd	CORONAVIRUS	2
2022-07-14	Süd	CORONAVIRUS	1
2022-07-14	Süd	CORONAVIRUS	1
2022-07-15	Nord	CORONAVIRUS	2
2022-07-15	Nord	CORONAVIRUS	1
2022-07-15	Nord	CORONAVIRUS	1
2022-07-15	Süd	CORONAVIRUS	3
2022-07-15	Süd	CORONAVIRUS	2
2022-07-16	Süd	CORONAVIRUS	2
2022-07-18	Nord	CORONAVIRUS	4
2022-07-18	Süd	CORONAVIRUS	3
2022-07-18	Süd	CORONAVIRUS	3
2022-07-19	Nord	CORONAVIRUS	3
2022-07-19	Nord	CORONAVIRUS	1
2022-07-19	Süd	CORONAVIRUS	4
2022-07-19	Süd	CORONAVIRUS	2
2022-07-20	Nord	CORONAVIRUS	2
2022-07-20	Süd	CORONAVIRUS	3
2022-07-20	Süd	CORONAVIRUS	3
2022-07-21	Nord	CORONAVIRUS	3
2022-07-21	Nord	CORONAVIRUS	1
2022-07-21	Nord	CORONAVIRUS	1
2022-07-21	Süd	CORONAVIRUS	2
2022-07-21	Süd	CORONAVIRUS	1
2022-07-22	Nord	CORONAVIRUS	2
2022-07-22	Süd	CORONAVIRUS	2
2022-07-23	Nord	CORONAVIRUS	1
2022-07-23	Süd	CORONAVIRUS	1
2022-07-23	Süd	CORONAVIRUS	1
2022-07-25	Nord	CORONAVIRUS	1
2022-07-25	Nord	CORONAVIRUS	1
2022-07-25	Süd	CORONAVIRUS	3
2022-07-25	Süd	CORONAVIRUS	1
2022-07-26	Nord	CORONAVIRUS	4
2022-07-26	Nord	CORONAVIRUS	1
2022-07-26	Süd	CORONAVIRUS	5
2022-07-26	Süd	CORONAVIRUS	2
2022-07-27	Nord	CORONAVIRUS	3
2022-07-27	Nord	CORONAVIRUS	1
2022-07-27	Nord	CORONAVIRUS	3
2022-07-27	Süd	CORONAVIRUS	2
2022-07-27	Süd	CORONAVIRUS	1
2022-07-28	Süd	CORONAVIRUS	1
2022-08-01	Nord	CORONAVIRUS	1
2022-08-01	Nord	CORONAVIRUS	4
2022-08-01	Süd	CORONAVIRUS	2
2022-08-01	Süd	CORONAVIRUS	2
2022-08-02	Nord	CORONAVIRUS	2
2022-08-02	Nord	CORONAVIRUS	1
2022-08-02	Süd	CORONAVIRUS	2
2022-08-04	Nord	CORONAVIRUS	2
2022-08-04	Süd	CORONAVIRUS	1
2022-08-05	Nord	CORONAVIRUS	1
2022-08-05	Süd	CORONAVIRUS	1
2022-08-08	Nord	CORONAVIRUS	1
2022-08-08	Nord	CORONAVIRUS	3
2022-08-08	Süd	CORONAVIRUS	1
2022-08-09	Nord	CORONAVIRUS	2
2022-08-09	Süd	CORONAVIRUS	1
2022-08-09	Süd	CORONAVIRUS	4
2022-08-10	Nord	CORONAVIRUS	3
2022-08-10	Süd	CORONAVIRUS	2
2022-08-10	Süd	CORONAVIRUS	2
2022-08-11	Süd	CORONAVIRUS	1
2022-08-11	Süd	CORONAVIRUS	1
2022-08-12	Nord	CORONAVIRUS	1
2022-08-12	Süd	CORONAVIRUS	1
2022-08-13	Süd	CORONAVIRUS	1
2022-08-15	Nord	CORONAVIRUS	2
2022-08-15	Nord	CORONAVIRUS	1
2022-08-15	Süd	CORONAVIRUS	1
2022-08-15	Süd	CORONAVIRUS	1
2022-08-16	Nord	CORONAVIRUS	2
2022-08-16	Süd	CORONAVIRUS	2
2022-08-16	Süd	CORONAVIRUS	1
2022-08-17	Nord	CORONAVIRUS	3
2022-08-19	Nord	CORONAVIRUS	1
2022-08-19	Süd	CORONAVIRUS	1
2022-08-19	Süd	CORONAVIRUS	1
2022-08-22	Süd	CORONAVIRUS	2
2022-08-22	Süd	CORONAVIRUS	2
2022-08-23	Nord	CORONAVIRUS	1
2022-08-23	Süd	CORONAVIRUS	2
2022-08-24	Nord	CORONAVIRUS	4
2022-08-24	Nord	CORONAVIRUS	1
2022-08-24	Süd	CORONAVIRUS	1
2022-08-25	Nord	CORONAVIRUS	1
2022-08-25	Süd	CORONAVIRUS	1
2022-08-26	Nord	CORONAVIRUS	1
2022-08-26	Nord	CORONAVIRUS	1
2022-08-27	Nord	CORONAVIRUS	1
2022-08-29	Nord	CORONAVIRUS	1
2022-08-29	Nord	CORONAVIRUS	1
2022-08-29	Nord	CORONAVIRUS	1
2022-08-29	Süd	CORONAVIRUS	1
2022-08-30	Nord	CORONAVIRUS	1
2022-08-30	Nord	CORONAVIRUS	1
2022-08-31	Nord	CORONAVIRUS	1
2022-08-31	Süd	CORONAVIRUS	1
2022-08-31	Süd	CORONAVIRUS	1
2022-09-01	Nord	CORONAVIRUS	1
2022-09-02	Süd	CORONAVIRUS	2
2022-09-03	Süd	CORONAVIRUS	2
2022-09-03	Süd	CORONAVIRUS	1
2022-09-05	Nord	CORONAVIRUS	2
2022-09-05	Nord	CORONAVIRUS	1
2022-09-05	Süd	CORONAVIRUS	2
2022-09-05	Süd	CORONAVIRUS	1
2022-09-06	Süd	CORONAVIRUS	2
2022-09-07	Nord	CORONAVIRUS	1
2022-09-07	Süd	CORONAVIRUS	1
2022-09-07	Süd	CORONAVIRUS	2
2022-09-08	Süd	CORONAVIRUS	2
2022-09-09	Nord	CORONAVIRUS	1
2022-09-09	Nord	CORONAVIRUS	1
2022-09-12	Süd	CORONAVIRUS	1
2022-09-13	Nord	CORONAVIRUS	1
2022-09-13	Süd	CORONAVIRUS	3
2022-09-13	Süd	CORONAVIRUS	1
2022-09-14	Süd	CORONAVIRUS	2
2022-09-15	Nord	CORONAVIRUS	1
2022-09-16	Süd	CORONAVIRUS	1
2022-09-17	Nord	CORONAVIRUS	1
2022-09-19	Süd	CORONAVIRUS	1
2022-09-20	Süd	CORONAVIRUS	1
2022-09-21	Nord	CORONAVIRUS	1
2022-09-21	Süd	CORONAVIRUS	1
2022-09-22	Nord	CORONAVIRUS	1
2022-09-22	Süd	CORONAVIRUS	1
2022-09-23	Nord	CORONAVIRUS	1
2022-09-23	Nord	CORONAVIRUS	1
2022-09-26	Süd	CORONAVIRUS	6
2022-09-26	Süd	CORONAVIRUS	2
2022-09-27	Nord	CORONAVIRUS	1
2022-09-27	Nord	CORONAVIRUS	1
2022-09-27	Süd	CORONAVIRUS	1
2022-09-28	Nord	CORONAVIRUS	2
2022-09-28	Süd	CORONAVIRUS	2
2022-09-29	Nord	CORONAVIRUS	1
2022-09-29	Süd	CORONAVIRUS	1
2022-09-30	Nord	CORONAVIRUS	1
2022-09-30	Nord	CORONAVIRUS	2
2022-09-30	Süd	CORONAVIRUS	1
2022-10-04	Nord	CORONAVIRUS	2
2022-10-04	Nord	CORONAVIRUS	4
2022-10-04	Süd	CORONAVIRUS	3
2022-10-05	Nord	CORONAVIRUS	8
2022-10-05	Süd	CORONAVIRUS	3
2022-10-05	Süd	CORONAVIRUS	1
2022-10-06	Nord	CORONAVIRUS	3
2022-10-06	Süd	CORONAVIRUS	1
2022-10-07	Nord	CORONAVIRUS	3
2022-10-07	Süd	CORONAVIRUS	2
2022-10-07	Süd	CORONAVIRUS	4
2022-10-10	Nord	CORONAVIRUS	1
2022-10-10	Nord	CORONAVIRUS	2
2022-10-10	Süd	CORONAVIRUS	2
2022-10-11	Nord	CORONAVIRUS	3
2022-10-11	Süd	CORONAVIRUS	3
2022-10-11	Süd	CORONAVIRUS	2
2022-10-12	Nord	CORONAVIRUS	3
2022-10-12	Nord	CORONAVIRUS	2
2022-10-12	Süd	CORONAVIRUS	5
2022-10-13	Nord	CORONAVIRUS	3
2022-10-13	Nord	CORONAVIRUS	1
2022-10-13	Süd	CORONAVIRUS	1
2022-10-13	Süd	CORONAVIRUS	1
2022-10-14	Nord	CORONAVIRUS	1
2022-10-14	Süd	CORONAVIRUS	1
2022-10-14	Süd	CORONAVIRUS	2
2022-10-15	Nord	CORONAVIRUS	1
2022-10-15	Süd	CORONAVIRUS	1
2022-10-16	Nord	CORONAVIRUS	1
2022-10-17	Nord	CORONAVIRUS	1
2022-10-17	Nord	CORONAVIRUS	1
2022-10-17	Süd	CORONAVIRUS	2
2022-10-18	Nord	CORONAVIRUS	2
2022-10-18	Süd	CORONAVIRUS	2
2022-10-18	Süd	CORONAVIRUS	2
2022-10-19	Nord	CORONAVIRUS	3
2022-10-19	Süd	CORONAVIRUS	1
2022-10-20	Nord	CORONAVIRUS	1
2022-10-20	Nord	CORONAVIRUS	1
2022-10-20	Süd	CORONAVIRUS	1
2022-10-21	Süd	CORONAVIRUS	2
2022-10-21	Süd	CORONAVIRUS	1
2022-10-23	Süd	CORONAVIRUS	1
2022-10-24	Nord	CORONAVIRUS	3
2022-10-24	Nord	CORONAVIRUS	1
2022-10-24	Süd	CORONAVIRUS	1
2022-10-24	Süd	CORONAVIRUS	1
2022-10-25	Nord	CORONAVIRUS	4
2022-10-25	Nord	CORONAVIRUS	1
2022-10-26	Nord	CORONAVIRUS	1
2022-10-26	Nord	CORONAVIRUS	1
2022-10-27	Nord	CORONAVIRUS	2
2022-10-27	Nord	CORONAVIRUS	2
2022-10-28	Süd	CORONAVIRUS	1
2022-10-29	Nord	CORONAVIRUS	1
2022-10-29	Süd	CORONAVIRUS	1
2022-10-30	Süd	CORONAVIRUS	1
2022-10-31	Nord	CORONAVIRUS	4
2022-11-01	Nord	CORONAVIRUS	1
2022-11-01	Süd	CORONAVIRUS	1
2022-11-02	Nord	CORONAVIRUS	3
2022-11-02	Nord	CORONAVIRUS	2
2022-11-03	Nord	CORONAVIRUS	1
2022-11-03	Süd	CORONAVIRUS	1
2022-11-04	Nord	CORONAVIRUS	1
2022-11-04	Süd	CORONAVIRUS	2
2022-11-04	Süd	CORONAVIRUS	1
2022-11-07	Nord	CORONAVIRUS	1
2022-11-07	Süd	CORONAVIRUS	1
2022-11-08	Nord	CORONAVIRUS	2
2022-11-08	Süd	CORONAVIRUS	1
2022-11-08	Süd	CORONAVIRUS	2
2022-11-09	Süd	CORONAVIRUS	1
2022-11-10	Nord	CORONAVIRUS	1
2022-11-10	Süd	CORONAVIRUS	1
2022-11-11	Nord	CORONAVIRUS	1
2022-11-11	Süd	CORONAVIRUS	1
2022-11-13	Nord	CORONAVIRUS	1
2022-11-13	Süd	CORONAVIRUS	1
2022-11-14	Nord	CORONAVIRUS	1
2022-11-14	Süd	CORONAVIRUS	1
2022-11-15	Süd	CORONAVIRUS	3
2022-11-16	Süd	CORONAVIRUS	1
2022-11-18	Nord	CORONAVIRUS	1
2022-11-18	Süd	CORONAVIRUS	1
2022-11-21	Nord	CORONAVIRUS	1
2022-11-21	Süd	CORONAVIRUS	1
2022-11-21	Süd	CORONAVIRUS	1
2022-11-22	Süd	CORONAVIRUS	1
2022-11-23	Süd	CORONAVIRUS	1
2022-11-24	Nord	CORONAVIRUS	2
2022-11-25	Nord	CORONAVIRUS	1
2022-11-25	Süd	CORONAVIRUS	1
2022-11-25	Süd	CORONAVIRUS	1
2022-11-26	Süd	CORONAVIRUS	2
2022-11-28	Süd	CORONAVIRUS	3
2022-11-28	Süd	CORONAVIRUS	2
2022-11-29	Nord	CORONAVIRUS	1
2022-11-30	Süd	CORONAVIRUS	1
2022-12-01	Nord	CORONAVIRUS	1
2022-12-01	Süd	CORONAVIRUS	1
2022-12-02	Nord	CORONAVIRUS	1
2022-12-05	Süd	CORONAVIRUS	1
2022-12-06	Süd	CORONAVIRUS	2
2022-12-07	Nord	CORONAVIRUS	1
2022-12-07	Süd	CORONAVIRUS	1
2022-12-09	Nord	CORONAVIRUS	1
2022-12-09	Süd	CORONAVIRUS	2
2022-12-09	Süd	CORONAVIRUS	1
2022-12-10	Nord	CORONAVIRUS	1
2022-12-10	Süd	CORONAVIRUS	1
2022-12-11	Süd	CORONAVIRUS	1
2022-12-12	Süd	CORONAVIRUS	1
2022-12-13	Nord	CORONAVIRUS	1
2022-12-13	Nord	CORONAVIRUS	2
2022-12-13	Süd	CORONAVIRUS	1
2022-12-13	Süd	CORONAVIRUS	1
2022-12-14	Nord	CORONAVIRUS	1
2022-12-14	Nord	CORONAVIRUS	1
2022-12-14	Süd	CORONAVIRUS	1
2022-12-15	Nord	CORONAVIRUS	1
2022-12-15	Süd	CORONAVIRUS	1
2022-12-15	Süd	CORONAVIRUS	1
2022-12-16	Nord	CORONAVIRUS	1
2022-12-16	Süd	CORONAVIRUS	2
2022-12-16	Süd	CORONAVIRUS	1
2022-12-19	Süd	CORONAVIRUS	2
2022-12-20	Nord	CORONAVIRUS	2
2022-12-20	Süd	CORONAVIRUS	1
2022-12-20	Süd	CORONAVIRUS	1
2022-12-21	Nord	CORONAVIRUS	1
2022-12-21	Süd	CORONAVIRUS	1
2022-12-22	Nord	CORONAVIRUS	1
2022-12-22	Nord	CORONAVIRUS	1
2022-12-22	Nord	CORONAVIRUS	1
2022-12-23	Nord	CORONAVIRUS	1
2022-12-23	Süd	CORONAVIRUS	1
2022-12-23	Süd	CORONAVIRUS	1
2022-12-26	Süd	CORONAVIRUS	1
2022-12-28	Nord	CORONAVIRUS	2
2022-12-28	Süd	CORONAVIRUS	1
2022-12-29	Nord	CORONAVIRUS	2
2022-12-30	Nord	CORONAVIRUS	1
2022-12-31	Süd	CORONAVIRUS	1
2023-01-01	Nord	CORONAVIRUS	2
2023-01-02	Nord	CORONAVIRUS	2
2023-01-02	Süd	CORONAVIRUS	1
2023-01-02	Süd	CORONAVIRUS	1
2023-01-05	Nord	CORONAVIRUS	2
2023-01-06	Süd	CORONAVIRUS	1
2023-01-07	Süd	CORONAVIRUS	1
2023-01-09	Süd	CORONAVIRUS	2
2023-01-09	Süd	CORONAVIRUS	1
2023-01-10	Nord	CORONAVIRUS	1
2023-01-10	Süd	CORONAVIRUS	1
2023-01-11	Süd	CORONAVIRUS	2
2023-01-12	Nord	CORONAVIRUS	1
2023-01-13	Süd	CORONAVIRUS	1
2023-01-14	Süd	CORONAVIRUS	1
2023-01-19	Süd	CORONAVIRUS	1
2023-01-23	Süd	CORONAVIRUS	1
2023-01-25	Nord	CORONAVIRUS	1
2023-01-26	Nord	CORONAVIRUS	2
2023-01-27	Süd	CORONAVIRUS	1
2023-01-28	Süd	CORONAVIRUS	1
2023-01-29	Nord	CORONAVIRUS	1
2023-01-30	Süd	CORONAVIRUS	1
2023-02-01	Süd	CORONAVIRUS	1
2023-02-02	Süd	CORONAVIRUS	1
2023-02-04	Nord	CORONAVIRUS	1
2023-02-06	Nord	CORONAVIRUS	1
2023-02-06	Süd	CORONAVIRUS	3
2023-02-07	Nord	CORONAVIRUS	1
2023-02-09	Nord	CORONAVIRUS	1
2023-02-11	Nord	CORONAVIRUS	1
2023-02-15	Süd	CORONAVIRUS	1
2023-02-17	Nord	CORONAVIRUS	1
2023-02-21	Nord	CORONAVIRUS	1
2023-02-21	Süd	CORONAVIRUS	1
2023-02-22	Nord	CORONAVIRUS	1
2023-02-22	Süd	CORONAVIRUS	2
2023-02-23	Nord	CORONAVIRUS	2
2023-02-23	Süd	CORONAVIRUS	5
2023-02-24	Nord	CORONAVIRUS	4
2023-02-24	Süd	CORONAVIRUS	1
2023-02-25	Nord	CORONAVIRUS	3
2023-02-27	Nord	CORONAVIRUS	2
2023-02-27	Süd	CORONAVIRUS	1
2023-02-28	Nord	CORONAVIRUS	1
2023-02-28	Süd	CORONAVIRUS	2
2022-03-01	Nord	CORONAVIRUS	3
2022-03-01	Süd	CORONAVIRUS	1
2022-03-01	Süd	CORONAVIRUS	6
2022-03-02	Nord	CORONAVIRUS	4
2022-03-02	Süd	CORONAVIRUS	13
2022-03-03	Nord	CORONAVIRUS	9
2022-03-03	Süd	CORONAVIRUS	1
2022-03-03	Süd	CORONAVIRUS	5
2022-03-04	Nord	CORONAVIRUS	2
2022-03-04	Süd	CORONAVIRUS	8
2022-03-05	Nord	CORONAVIRUS	2
2022-03-05	Süd	CORONAVIRUS	6
2022-03-06	Süd	CORONAVIRUS	1
2022-03-07	Nord	CORONAVIRUS	1
2022-03-07	Nord	CORONAVIRUS	3
2022-03-07	Süd	CORONAVIRUS	6
2022-03-08	Nord	CORONAVIRUS	6
2022-03-08	Süd	CORONAVIRUS	7
2022-03-08	Süd	CORONAVIRUS	1
2022-03-09	Nord	CORONAVIRUS	1
2022-03-09	Nord	CORONAVIRUS	6
2022-03-09	Süd	CORONAVIRUS	8
2022-03-10	Nord	CORONAVIRUS	3
2022-03-10	Süd	CORONAVIRUS	8
2022-03-11	Nord	CORONAVIRUS	9
2022-03-11	Süd	CORONAVIRUS	8
2022-03-12	Nord	CORONAVIRUS	3
2022-03-12	Süd	CORONAVIRUS	2
2022-03-13	Nord	CORONAVIRUS	1
2022-03-14	Nord	CORONAVIRUS	5
2022-03-14	Süd	CORONAVIRUS	1
2022-03-14	Süd	CORONAVIRUS	10
2022-03-15	Nord	CORONAVIRUS	6
2022-03-15	Nord	CORONAVIRUS	1
2022-03-15	Süd	CORONAVIRUS	10
2022-03-16	Nord	CORONAVIRUS	8
2022-03-16	Süd	CORONAVIRUS	1
2022-03-16	Süd	CORONAVIRUS	6
2022-03-17	Nord	CORONAVIRUS	8
2022-03-17	Süd	CORONAVIRUS	1
2022-03-17	Süd	CORONAVIRUS	7
2022-03-18	Nord	CORONAVIRUS	5
2022-03-18	Süd	CORONAVIRUS	2
2022-03-18	Süd	CORONAVIRUS	7
2022-03-19	Nord	CORONAVIRUS	1
2022-03-19	Süd	CORONAVIRUS	1
2022-03-19	Süd	CORONAVIRUS	6
2022-03-20	Süd	CORONAVIRUS	2
2022-03-21	Nord	CORONAVIRUS	4
2022-03-21	Nord	CORONAVIRUS	6
2022-03-21	Süd	CORONAVIRUS	3
2022-03-22	Nord	CORONAVIRUS	2
2022-03-22	Nord	CORONAVIRUS	1
2022-03-22	Süd	CORONAVIRUS	4
2022-03-22	Süd	CORONAVIRUS	1
2022-03-23	Nord	CORONAVIRUS	1
2022-03-23	Nord	CORONAVIRUS	1
2022-03-23	Süd	CORONAVIRUS	4
2022-03-23	Süd	CORONAVIRUS	1
2022-03-24	Nord	CORONAVIRUS	2
2022-03-24	Nord	CORONAVIRUS	1
2022-03-24	Süd	CORONAVIRUS	2
2022-03-24	Süd	CORONAVIRUS	3
2022-03-25	Nord	CORONAVIRUS	2
2022-03-25	Nord	CORONAVIRUS	1
2022-03-25	Süd	CORONAVIRUS	2
2022-03-25	Süd	CORONAVIRUS	2
2022-03-26	Nord	CORONAVIRUS	1
2022-03-26	Nord	CORONAVIRUS	1
2022-03-26	Süd	CORONAVIRUS	3
2022-03-28	Nord	CORONAVIRUS	1
2022-03-28	Nord	CORONAVIRUS	1
2022-03-28	Süd	CORONAVIRUS	4
2022-03-28	Süd	CORONAVIRUS	1
2022-03-28	Süd	CORONAVIRUS	2
2022-03-29	Nord	CORONAVIRUS	3
2022-03-29	Nord	CORONAVIRUS	3
2022-03-29	Süd	CORONAVIRUS	1
2022-03-29	Süd	CORONAVIRUS	3
2022-03-30	Nord	CORONAVIRUS	2
2022-03-30	Süd	CORONAVIRUS	2
2022-03-30	Süd	CORONAVIRUS	2
2022-03-30	Süd	CORONAVIRUS	2
2022-03-31	Nord	CORONAVIRUS	4
2022-03-31	Süd	CORONAVIRUS	3
2022-03-31	Süd	CORONAVIRUS	1
2022-04-01	Nord	CORONAVIRUS	3
2022-04-01	Süd	CORONAVIRUS	3
2022-04-01	Süd	CORONAVIRUS	1
2022-04-02	Süd	CORONAVIRUS	1
2022-04-04	Nord	CORONAVIRUS	3
2022-04-04	Nord	CORONAVIRUS	1
2022-04-04	Süd	CORONAVIRUS	2
2022-04-04	Süd	CORONAVIRUS	3
2022-04-05	Nord	CORONAVIRUS	1
2022-04-05	Nord	CORONAVIRUS	1
2022-04-05	Nord	CORONAVIRUS	3
2022-04-05	Süd	CORONAVIRUS	2
2022-04-05	Süd	CORONAVIRUS	1
2022-04-05	Süd	CORONAVIRUS	1
2022-04-06	Nord	CORONAVIRUS	1
2022-04-06	Nord	CORONAVIRUS	2
2022-04-07	Nord	CORONAVIRUS	2
2022-04-07	Süd	CORONAVIRUS	1
2022-04-07	Süd	CORONAVIRUS	2
2022-04-08	Nord	CORONAVIRUS	1
2022-04-08	Süd	CORONAVIRUS	3
2022-04-08	Süd	CORONAVIRUS	1
2022-04-09	Nord	CORONAVIRUS	3
2022-04-11	Süd	CORONAVIRUS	4
2022-04-12	Süd	CORONAVIRUS	1
2022-04-12	Süd	CORONAVIRUS	1
2022-04-13	Nord	CORONAVIRUS	1
2022-04-13	Nord	CORONAVIRUS	2
2022-04-13	Süd	CORONAVIRUS	2
2022-04-14	Nord	CORONAVIRUS	1
2022-04-14	Nord	CORONAVIRUS	1
2022-04-14	Süd	CORONAVIRUS	2
2022-04-15	Süd	CORONAVIRUS	1
2022-04-16	Nord	CORONAVIRUS	1
2022-04-16	Süd	CORONAVIRUS	1
2022-04-16	Süd	CORONAVIRUS	1
2022-04-16	Süd	CORONAVIRUS	3
2022-04-18	Nord	CORONAVIRUS	2
2022-04-18	Süd	CORONAVIRUS	3
2022-04-19	Nord	CORONAVIRUS	4
2022-04-19	Nord	CORONAVIRUS	1
2022-04-19	Süd	CORONAVIRUS	2
2022-04-19	Süd	CORONAVIRUS	1
2022-04-20	Nord	CORONAVIRUS	1
2022-04-20	Nord	CORONAVIRUS	2
2022-04-20	Süd	CORONAVIRUS	5
2022-04-20	Süd	CORONAVIRUS	1
2022-04-21	Süd	CORONAVIRUS	3
2022-04-21	Süd	CORONAVIRUS	2
2022-04-22	Süd	CORONAVIRUS	3
2022-04-23	Nord	CORONAVIRUS	2
2022-04-23	Süd	CORONAVIRUS	2
2022-04-25	Nord	CORONAVIRUS	1
2022-04-25	Nord	CORONAVIRUS	1
2022-04-25	Süd	CORONAVIRUS	4
2022-04-25	Süd	CORONAVIRUS	1
2022-04-26	Nord	CORONAVIRUS	1
2022-04-26	Süd	CORONAVIRUS	1
2022-04-26	Süd	CORONAVIRUS	1
2022-04-27	Süd	CORONAVIRUS	1
2022-04-27	Süd	CORONAVIRUS	2
2022-04-28	Nord	CORONAVIRUS	2
2022-04-28	Nord	CORONAVIRUS	1
2022-04-28	Nord	CORONAVIRUS	1
2022-04-29	Nord	CORONAVIRUS	1
2022-04-29	Süd	CORONAVIRUS	1
2022-05-02	Nord	CORONAVIRUS	1
2022-05-02	Nord	CORONAVIRUS	1
2022-05-02	Süd	CORONAVIRUS	1
2022-05-02	Süd	CORONAVIRUS	1
2022-05-03	Nord	CORONAVIRUS	1
2022-05-03	Nord	CORONAVIRUS	1
2022-05-03	Süd	CORONAVIRUS	1
2022-05-04	Nord	CORONAVIRUS	2
2022-05-04	Süd	CORONAVIRUS	3
2022-05-05	Süd	CORONAVIRUS	1
2022-05-05	Süd	CORONAVIRUS	1
2022-05-05	Süd	CORONAVIRUS	2
2022-05-06	Süd	CORONAVIRUS	1
2022-05-07	Nord	CORONAVIRUS	1
2022-05-07	Süd	CORONAVIRUS	1
2022-05-09	Nord	CORONAVIRUS	1
2022-05-09	Süd	CORONAVIRUS	1
2022-05-09	Süd	CORONAVIRUS	1
2022-05-10	Süd	CORONAVIRUS	1
2022-05-10	Süd	CORONAVIRUS	2
2022-05-11	Nord	CORONAVIRUS	1
2022-05-11	Nord	CORONAVIRUS	3
2022-05-11	Süd	CORONAVIRUS	7
2022-05-12	Nord	CORONAVIRUS	1
2022-05-12	Süd	CORONAVIRUS	2
2022-05-13	Nord	CORONAVIRUS	1
2022-05-13	Süd	CORONAVIRUS	4
2022-05-16	Nord	CORONAVIRUS	2
2022-05-16	Süd	CORONAVIRUS	1
2022-05-16	Süd	CORONAVIRUS	1
2022-05-17	Nord	CORONAVIRUS	1
2022-05-17	Süd	CORONAVIRUS	1
2022-05-18	Nord	CORONAVIRUS	1
2022-05-18	Nord	CORONAVIRUS	1
2022-05-18	Süd	CORONAVIRUS	2
2022-05-18	Süd	CORONAVIRUS	1
2022-05-19	Nord	CORONAVIRUS	1
2022-05-19	Süd	CORONAVIRUS	1
2022-05-20	Süd	CORONAVIRUS	1
2022-05-22	Süd	CORONAVIRUS	1
2022-05-23	Nord	CORONAVIRUS	1
2022-05-23	Nord	CORONAVIRUS	1
2022-05-24	Süd	CORONAVIRUS	2
2022-05-25	Süd	CORONAVIRUS	1
2022-05-27	Süd	CORONAVIRUS	2
2022-05-28	Süd	CORONAVIRUS	1
2022-05-30	Nord	CORONAVIRUS	2
2022-05-30	Süd	CORONAVIRUS	1
2022-05-31	Süd	CORONAVIRUS	1
2022-05-31	Süd	CORONAVIRUS	1
2022-06-01	Süd	CORONAVIRUS	1
2022-06-02	Nord	CORONAVIRUS	2
2022-06-02	Süd	CORONAVIRUS	1
2022-06-02	Süd	CORONAVIRUS	1
2022-06-03	Nord	CORONAVIRUS	1
2022-06-03	Süd	CORONAVIRUS	1
2022-06-04	Nord	CORONAVIRUS	1
2022-06-04	Nord	CORONAVIRUS	1
2022-06-04	Süd	CORONAVIRUS	1
2022-06-05	Süd	CORONAVIRUS	1
2022-06-06	Süd	CORONAVIRUS	1
2022-06-07	Nord	CORONAVIRUS	2
2022-06-07	Süd	CORONAVIRUS	3
2022-06-07	Süd	CORONAVIRUS	1
2022-06-08	Nord	CORONAVIRUS	3
2022-06-08	Nord	CORONAVIRUS	1
2022-06-08	Süd	CORONAVIRUS	4
2022-06-08	Süd	CORONAVIRUS	1
2022-06-09	Nord	CORONAVIRUS	1
2022-06-09	Süd	CORONAVIRUS	5
2022-06-09	Süd	CORONAVIRUS	1
2022-06-10	Nord	CORONAVIRUS	3
2022-06-10	Süd	CORONAVIRUS	2
2022-06-10	Süd	CORONAVIRUS	3
2022-06-12	Süd	CORONAVIRUS	1
2022-06-13	Nord	CORONAVIRUS	2
2022-06-13	Nord	CORONAVIRUS	1
2022-06-13	Süd	CORONAVIRUS	6
2022-06-14	Nord	CORONAVIRUS	4
2022-06-14	Nord	CORONAVIRUS	1
2022-06-14	Süd	CORONAVIRUS	4
2022-06-15	Nord	CORONAVIRUS	4
2022-06-15	Nord	CORONAVIRUS	2
2022-06-15	Süd	CORONAVIRUS	3
2022-06-15	Süd	CORONAVIRUS	1
2022-06-15	Süd	CORONAVIRUS	2
2022-06-16	Nord	CORONAVIRUS	1
2022-06-17	Süd	CORONAVIRUS	3
2022-06-19	Süd	CORONAVIRUS	1
2022-06-20	Nord	CORONAVIRUS	3
2022-06-20	Süd	CORONAVIRUS	2
2022-06-20	Süd	CORONAVIRUS	1
2022-06-21	Nord	CORONAVIRUS	2
2022-06-21	Süd	CORONAVIRUS	3
2022-06-21	Süd	CORONAVIRUS	2
2022-06-22	Nord	CORONAVIRUS	1
2022-06-22	Nord	CORONAVIRUS	2
2022-06-22	Süd	CORONAVIRUS	1
2022-06-22	Süd	CORONAVIRUS	2
2022-06-23	Nord	CORONAVIRUS	5
2022-06-23	Nord	CORONAVIRUS	1
2022-06-23	Süd	CORONAVIRUS	1
2022-06-23	Süd	CORONAVIRUS	2
2022-06-24	Nord	CORONAVIRUS	4
2022-06-24	Süd	CORONAVIRUS	2
2022-06-24	Süd	CORONAVIRUS	1
2022-06-25	Nord	CORONAVIRUS	1
2022-06-26	Nord	CORONAVIRUS	1
2022-06-27	Nord	CORONAVIRUS	2
2022-06-27	Süd	CORONAVIRUS	3
2022-06-27	Süd	CORONAVIRUS	3
2022-06-28	Nord	CORONAVIRUS	2
2022-06-28	Nord	CORONAVIRUS	3
2022-06-28	Süd	CORONAVIRUS	3
2022-06-28	Süd	CORONAVIRUS	1
2022-06-29	Nord	CORONAVIRUS	4
2022-06-29	Nord	CORONAVIRUS	1
2022-06-29	Süd	CORONAVIRUS	2
2022-06-29	Süd	CORONAVIRUS	5
2022-06-30	Nord	CORONAVIRUS	4
2022-06-30	Nord	CORONAVIRUS	3
2022-06-30	Süd	CORONAVIRUS	3
2022-06-30	Süd	CORONAVIRUS	4
2022-07-01	Nord	CORONAVIRUS	1
2022-07-04	Nord	CORONAVIRUS	2
2022-07-04	Nord	CORONAVIRUS	1
2022-07-04	Süd	CORONAVIRUS	6
2022-07-04	Süd	CORONAVIRUS	1
2022-07-04	Süd	CORONAVIRUS	3
2022-07-05	Nord	CORONAVIRUS	3
2022-07-05	Nord	CORONAVIRUS	3
2022-07-05	Süd	CORONAVIRUS	1
2022-07-05	Süd	CORONAVIRUS	4
2022-07-06	Nord	CORONAVIRUS	4
2022-07-06	Nord	CORONAVIRUS	3
2022-07-06	Süd	CORONAVIRUS	8
2022-07-06	Süd	CORONAVIRUS	5
2022-07-07	Nord	CORONAVIRUS	2
2022-07-07	Nord	CORONAVIRUS	4
2022-07-07	Süd	CORONAVIRUS	4
2022-07-07	Süd	CORONAVIRUS	1
2022-07-07	Süd	CORONAVIRUS	5
2022-07-08	Nord	CORONAVIRUS	3
2022-07-08	Nord	CORONAVIRUS	1
2022-07-08	Süd	CORONAVIRUS	2
2022-07-08	Süd	CORONAVIRUS	5
2022-07-10	Nord	CORONAVIRUS	1
2022-07-11	Nord	CORONAVIRUS	3
2022-07-11	Nord	CORONAVIRUS	1
2022-07-11	Süd	CORONAVIRUS	2
2022-07-11	Süd	CORONAVIRUS	1
2022-07-11	Süd	CORONAVIRUS	1
2022-07-12	Nord	CORONAVIRUS	2
2022-07-12	Nord	CORONAVIRUS	1
2022-07-12	Süd	CORONAVIRUS	4
2022-07-12	Süd	CORONAVIRUS	1
2022-07-12	Süd	CORONAVIRUS	3
2022-07-13	Nord	CORONAVIRUS	3
2022-07-13	Süd	CORONAVIRUS	3
2022-07-13	Süd	CORONAVIRUS	2
2022-07-13	Süd	CORONAVIRUS	4
2022-07-14	Nord	CORONAVIRUS	2
2022-07-14	Süd	CORONAVIRUS	3
2022-07-15	Nord	CORONAVIRUS	1
2022-07-15	Nord	CORONAVIRUS	3
2022-07-15	Süd	CORONAVIRUS	5
2022-07-15	Süd	CORONAVIRUS	1
2022-07-16	Süd	CORONAVIRUS	1
2022-07-18	Süd	CORONAVIRUS	2
2022-07-18	Süd	CORONAVIRUS	1
2022-07-19	Nord	CORONAVIRUS	4
2022-07-19	Nord	CORONAVIRUS	2
2022-07-19	Süd	CORONAVIRUS	4
2022-07-20	Nord	CORONAVIRUS	4
2022-07-20	Nord	CORONAVIRUS	2
2022-07-20	Süd	CORONAVIRUS	2
2022-07-20	Süd	CORONAVIRUS	2
2022-07-21	Nord	CORONAVIRUS	1
2022-07-21	Nord	CORONAVIRUS	4
2022-07-21	Süd	CORONAVIRUS	1
2022-07-22	Nord	CORONAVIRUS	2
2022-07-22	Nord	CORONAVIRUS	1
2022-07-22	Süd	CORONAVIRUS	3
2022-07-23	Süd	CORONAVIRUS	1
2022-07-25	Nord	CORONAVIRUS	3
2022-07-25	Nord	CORONAVIRUS	2
2022-07-25	Süd	CORONAVIRUS	1
2022-07-25	Süd	CORONAVIRUS	1
2022-07-26	Nord	CORONAVIRUS	4
2022-07-26	Süd	CORONAVIRUS	3
2022-07-26	Süd	CORONAVIRUS	1
2022-07-27	Süd	CORONAVIRUS	2
2022-07-27	Süd	CORONAVIRUS	3
2022-07-28	Nord	CORONAVIRUS	1
2022-07-28	Süd	CORONAVIRUS	3
2022-07-30	Nord	CORONAVIRUS	2
2022-07-30	Süd	CORONAVIRUS	1
2022-07-30	Süd	CORONAVIRUS	1
2022-07-31	Süd	CORONAVIRUS	1
2022-08-01	Nord	CORONAVIRUS	2
2022-08-01	Süd	CORONAVIRUS	1
2022-08-01	Süd	CORONAVIRUS	1
2022-08-02	Nord	CORONAVIRUS	3
2022-08-02	Nord	CORONAVIRUS	1
2022-08-02	Süd	CORONAVIRUS	1
2022-08-03	Nord	CORONAVIRUS	1
2022-08-03	Süd	CORONAVIRUS	1
2022-08-03	Süd	CORONAVIRUS	1
2022-08-04	Nord	CORONAVIRUS	1
2022-08-05	Süd	CORONAVIRUS	1
2022-08-08	Nord	CORONAVIRUS	1
2022-08-09	Nord	CORONAVIRUS	1
2022-08-10	Süd	CORONAVIRUS	2
2022-08-12	Nord	CORONAVIRUS	1
2022-08-12	Süd	CORONAVIRUS	3
2022-08-12	Süd	CORONAVIRUS	1
2022-08-12	Süd	CORONAVIRUS	3
2022-08-13	Süd	CORONAVIRUS	1
2022-08-14	Nord	CORONAVIRUS	1
2022-08-15	Nord	CORONAVIRUS	1
2022-08-15	Süd	CORONAVIRUS	2
2022-08-15	Süd	CORONAVIRUS	1
2022-08-16	Süd	CORONAVIRUS	1
2022-08-17	Süd	CORONAVIRUS	1
2022-08-18	Nord	CORONAVIRUS	1
2022-08-18	Süd	CORONAVIRUS	2
2022-08-19	Nord	CORONAVIRUS	1
2022-08-19	Süd	CORONAVIRUS	1
2022-08-20	Nord	CORONAVIRUS	1
2022-08-22	Nord	CORONAVIRUS	2
2022-08-22	Nord	CORONAVIRUS	1
2022-08-22	Süd	CORONAVIRUS	2
2022-08-23	Süd	CORONAVIRUS	1
2022-08-23	Süd	CORONAVIRUS	1
2022-08-24	Nord	CORONAVIRUS	1
2022-08-24	Süd	CORONAVIRUS	1
2022-08-25	Nord	CORONAVIRUS	1
2022-08-25	Nord	CORONAVIRUS	1
2022-08-25	Süd	CORONAVIRUS	2
2022-08-25	Süd	CORONAVIRUS	1
2022-08-26	Nord	CORONAVIRUS	1
2022-08-27	Nord	CORONAVIRUS	1
2022-08-29	Nord	CORONAVIRUS	1
2022-08-29	Süd	CORONAVIRUS	1
2022-08-30	Süd	CORONAVIRUS	3
2022-08-31	Nord	CORONAVIRUS	1
2022-09-01	Nord	CORONAVIRUS	1
2022-09-01	Süd	CORONAVIRUS	2
2022-09-01	Süd	CORONAVIRUS	1
2022-09-02	Nord	CORONAVIRUS	1
2022-09-02	Nord	CORONAVIRUS	1
2022-09-02	Süd	CORONAVIRUS	2
2022-09-03	Nord	CORONAVIRUS	1
2022-09-03	Süd	CORONAVIRUS	1
2022-09-04	Süd	CORONAVIRUS	1
2022-09-05	Nord	CORONAVIRUS	1
2022-09-05	Nord	CORONAVIRUS	2
2022-09-05	Süd	CORONAVIRUS	1
2022-09-06	Nord	CORONAVIRUS	1
2022-09-06	Süd	CORONAVIRUS	2
2022-09-07	Nord	CORONAVIRUS	1
2022-09-08	Nord	CORONAVIRUS	1
2022-09-08	Süd	CORONAVIRUS	1
2022-09-12	Nord	CORONAVIRUS	1
2022-09-12	Nord	CORONAVIRUS	2
2022-09-12	Süd	CORONAVIRUS	3
2022-09-12	Süd	CORONAVIRUS	1
2022-09-13	Nord	CORONAVIRUS	1
2022-09-13	Süd	CORONAVIRUS	1
2022-09-15	Süd	CORONAVIRUS	2
2022-09-16	Nord	CORONAVIRUS	1
2022-09-16	Süd	CORONAVIRUS	2
2022-09-19	Nord	CORONAVIRUS	1
2022-09-19	Nord	CORONAVIRUS	2
2022-09-19	Süd	CORONAVIRUS	1
2022-09-20	Nord	CORONAVIRUS	2
2022-09-20	Süd	CORONAVIRUS	1
2022-09-21	Nord	CORONAVIRUS	1
2022-09-21	Süd	CORONAVIRUS	1
2022-09-22	Süd	CORONAVIRUS	1
2022-09-23	Nord	CORONAVIRUS	2
2022-09-26	Nord	CORONAVIRUS	1
2022-09-26	Süd	CORONAVIRUS	1
2022-09-26	Süd	CORONAVIRUS	2
2022-09-27	Nord	CORONAVIRUS	2
2022-09-27	Nord	CORONAVIRUS	1
2022-09-27	Süd	CORONAVIRUS	3
2022-09-27	Süd	CORONAVIRUS	1
2022-09-28	Nord	CORONAVIRUS	2
2022-09-28	Süd	CORONAVIRUS	1
2022-09-28	Süd	CORONAVIRUS	2
2022-09-29	Süd	CORONAVIRUS	1
2022-09-30	Nord	CORONAVIRUS	1
2022-09-30	Süd	CORONAVIRUS	2
2022-09-30	Süd	CORONAVIRUS	3
2022-10-02	Nord	CORONAVIRUS	1
2022-10-03	Süd	CORONAVIRUS	1
2022-10-04	Nord	CORONAVIRUS	1
2022-10-04	Nord	CORONAVIRUS	1
2022-10-04	Süd	CORONAVIRUS	3
2022-10-04	Süd	CORONAVIRUS	1
2022-10-05	Nord	CORONAVIRUS	3
2022-10-05	Süd	CORONAVIRUS	4
2022-10-06	Nord	CORONAVIRUS	4
2022-10-06	Nord	CORONAVIRUS	1
2022-10-06	Süd	CORONAVIRUS	3
2022-10-07	Süd	CORONAVIRUS	5
2022-10-07	Süd	CORONAVIRUS	4
2022-10-10	Nord	CORONAVIRUS	1
2022-10-10	Nord	CORONAVIRUS	1
2022-10-10	Süd	CORONAVIRUS	1
2022-10-10	Süd	CORONAVIRUS	4
2022-10-10	Süd	CORONAVIRUS	2
2022-10-11	Nord	CORONAVIRUS	5
2022-10-11	Nord	CORONAVIRUS	2
2022-10-11	Süd	CORONAVIRUS	1
2022-10-12	Nord	CORONAVIRUS	1
2022-10-12	Nord	CORONAVIRUS	2
2022-10-12	Süd	CORONAVIRUS	2
2022-10-12	Süd	CORONAVIRUS	2
2022-10-13	Nord	CORONAVIRUS	1
2022-10-13	Süd	CORONAVIRUS	3
2022-10-14	Nord	CORONAVIRUS	3
2022-10-14	Nord	CORONAVIRUS	1
2022-10-14	Süd	CORONAVIRUS	1
2022-10-15	Nord	CORONAVIRUS	1
2022-10-17	Nord	CORONAVIRUS	1
2022-10-17	Nord	CORONAVIRUS	1
2022-10-17	Süd	CORONAVIRUS	2
2022-10-18	Nord	CORONAVIRUS	2
2022-10-18	Süd	CORONAVIRUS	6
2022-10-18	Süd	CORONAVIRUS	4
2022-10-19	Nord	CORONAVIRUS	1
2022-10-19	Süd	CORONAVIRUS	5
2022-10-19	Süd	CORONAVIRUS	1
2022-10-20	Nord	CORONAVIRUS	1
2022-10-20	Süd	CORONAVIRUS	2
2022-10-20	Süd	CORONAVIRUS	1
2022-10-21	Nord	CORONAVIRUS	1
2022-10-21	Süd	CORONAVIRUS	1
2022-10-24	Nord	CORONAVIRUS	1
2022-10-24	Süd	CORONAVIRUS	2
2022-10-25	Nord	CORONAVIRUS	1
2022-10-25	Süd	CORONAVIRUS	1
2022-10-26	Nord	CORONAVIRUS	1
2022-10-26	Süd	CORONAVIRUS	4
2022-10-26	Süd	CORONAVIRUS	2
2022-10-27	Nord	CORONAVIRUS	2
2022-10-27	Süd	CORONAVIRUS	2
2022-10-27	Süd	CORONAVIRUS	1
2022-10-28	Nord	CORONAVIRUS	1
2022-10-29	Nord	CORONAVIRUS	1
2022-10-29	Süd	CORONAVIRUS	2
2022-10-30	Nord	CORONAVIRUS	1
2022-10-30	Süd	CORONAVIRUS	1
2022-10-31	Nord	CORONAVIRUS	2
2022-10-31	Nord	CORONAVIRUS	2
2022-10-31	Süd	CORONAVIRUS	1
2022-11-02	Nord	CORONAVIRUS	1
2022-11-02	Süd	CORONAVIRUS	1
2022-11-02	Süd	CORONAVIRUS	2
2022-11-03	Nord	CORONAVIRUS	2
2022-11-03	Süd	CORONAVIRUS	1
2022-11-03	Süd	CORONAVIRUS	2
2022-11-07	Süd	CORONAVIRUS	2
2022-11-08	Nord	CORONAVIRUS	1
2022-11-08	Süd	CORONAVIRUS	1
2022-11-09	Nord	CORONAVIRUS	1
2022-11-09	Süd	CORONAVIRUS	2
2022-11-09	Süd	CORONAVIRUS	2
2022-11-10	Nord	CORONAVIRUS	1
2022-11-10	Süd	CORONAVIRUS	1
2022-11-11	Süd	CORONAVIRUS	1
2022-11-14	Nord	CORONAVIRUS	1
2022-11-14	Nord	CORONAVIRUS	1
2022-11-14	Süd	CORONAVIRUS	1
2022-11-14	Süd	CORONAVIRUS	1
2022-11-15	Süd	CORONAVIRUS	1
2022-11-16	Nord	CORONAVIRUS	3
2022-11-17	Süd	CORONAVIRUS	1
2022-11-17	Süd	CORONAVIRUS	1
2022-11-19	Nord	CORONAVIRUS	1
2022-11-19	Süd	CORONAVIRUS	1
2022-11-21	Nord	CORONAVIRUS	3
2022-11-22	Süd	CORONAVIRUS	2
2022-11-23	Nord	CORONAVIRUS	2
2022-11-23	Süd	CORONAVIRUS	1
2022-11-24	Nord	CORONAVIRUS	1
2022-11-24	Süd	CORONAVIRUS	1
2022-11-25	Süd	CORONAVIRUS	1
2022-11-27	Süd	CORONAVIRUS	1
2022-11-28	Nord	CORONAVIRUS	1
2022-11-28	Süd	CORONAVIRUS	2
2022-11-29	Nord	CORONAVIRUS	1
2022-11-29	Süd	CORONAVIRUS	1
2022-12-01	Süd	CORONAVIRUS	1
2022-12-02	Nord	CORONAVIRUS	1
2022-12-02	Süd	CORONAVIRUS	1
2022-12-05	Süd	CORONAVIRUS	1
2022-12-05	Süd	CORONAVIRUS	2
2022-12-06	Nord	CORONAVIRUS	1
2022-12-06	Süd	CORONAVIRUS	1
2022-12-07	Süd	CORONAVIRUS	1
2022-12-07	Süd	CORONAVIRUS	1
2022-12-08	Nord	CORONAVIRUS	1
2022-12-08	Süd	CORONAVIRUS	3
2022-12-08	Süd	CORONAVIRUS	2
2022-12-09	Nord	CORONAVIRUS	1
2022-12-09	Süd	CORONAVIRUS	1
2022-12-10	Nord	CORONAVIRUS	1
2022-12-10	Süd	CORONAVIRUS	1
2022-12-12	Süd	CORONAVIRUS	2
2022-12-13	Süd	CORONAVIRUS	1
2022-12-13	Süd	CORONAVIRUS	2
2022-12-14	Nord	CORONAVIRUS	1
2022-12-15	Süd	CORONAVIRUS	1
2022-12-15	Süd	CORONAVIRUS	1
2022-12-16	Nord	CORONAVIRUS	1
2022-12-16	Süd	CORONAVIRUS	1
2022-12-17	Nord	CORONAVIRUS	1
2022-12-17	Süd	CORONAVIRUS	1
2022-12-19	Nord	CORONAVIRUS	1
2022-12-19	Süd	CORONAVIRUS	2
2022-12-19	Süd	CORONAVIRUS	1
2022-12-20	Süd	CORONAVIRUS	1
2022-12-20	Süd	CORONAVIRUS	1
2022-12-21	Nord	CORONAVIRUS	3
2022-12-21	Süd	CORONAVIRUS	1
2022-12-21	Süd	CORONAVIRUS	2
2022-12-22	Nord	CORONAVIRUS	1
2022-12-22	Süd	CORONAVIRUS	1
2022-12-23	Nord	CORONAVIRUS	1
2022-12-23	Nord	CORONAVIRUS	2
2022-12-23	Süd	CORONAVIRUS	2
2022-12-23	Süd	CORONAVIRUS	1
2022-12-24	Nord	CORONAVIRUS	2
2022-12-24	Süd	CORONAVIRUS	1
2022-12-24	Süd	CORONAVIRUS	2
2022-12-26	Nord	CORONAVIRUS	1
2022-12-27	Nord	CORONAVIRUS	1
2022-12-28	Nord	CORONAVIRUS	1
2022-12-29	Nord	CORONAVIRUS	1
2022-12-31	Nord	CORONAVIRUS	1
2023-01-01	Süd	CORONAVIRUS	1
2023-01-02	Nord	CORONAVIRUS	2
2023-01-03	Nord	CORONAVIRUS	2
2023-01-03	Süd	CORONAVIRUS	2
2023-01-04	Nord	CORONAVIRUS	1
2023-01-04	Nord	CORONAVIRUS	1
2023-01-05	Nord	CORONAVIRUS	1
2023-01-05	Süd	CORONAVIRUS	1
2023-01-05	Süd	CORONAVIRUS	1
2023-01-06	Nord	CORONAVIRUS	1
2023-01-09	Nord	CORONAVIRUS	1
2023-01-09	Süd	CORONAVIRUS	1
2023-01-09	Süd	CORONAVIRUS	1
2023-01-10	Nord	CORONAVIRUS	1
2023-01-13	Nord	CORONAVIRUS	1
2023-01-13	Süd	CORONAVIRUS	2
2023-01-14	Süd	CORONAVIRUS	1
2023-01-20	Nord	CORONAVIRUS	1
2023-01-25	Süd	CORONAVIRUS	1
2023-01-26	Nord	CORONAVIRUS	2
2023-01-27	Nord	CORONAVIRUS	1
2023-01-27	Süd	CORONAVIRUS	1
2023-01-27	Süd	CORONAVIRUS	1
2023-01-30	Nord	CORONAVIRUS	1
2023-01-30	Süd	CORONAVIRUS	1
2023-02-02	Süd	CORONAVIRUS	1
2023-02-03	Nord	CORONAVIRUS	1
2023-02-04	Nord	CORONAVIRUS	2
2023-02-04	Süd	CORONAVIRUS	1
2023-02-07	Süd	CORONAVIRUS	3
2023-02-11	Nord	CORONAVIRUS	1
2023-02-13	Nord	CORONAVIRUS	1
2023-02-14	Süd	CORONAVIRUS	1
2023-02-15	Nord	CORONAVIRUS	1
2023-02-17	Süd	CORONAVIRUS	1
2023-02-18	Nord	CORONAVIRUS	1
2023-02-20	Nord	CORONAVIRUS	1
2023-02-21	Nord	CORONAVIRUS	1
2023-02-21	Süd	CORONAVIRUS	1
2023-02-22	Nord	CORONAVIRUS	2
2023-02-22	Süd	CORONAVIRUS	5
2023-02-23	Nord	CORONAVIRUS	1
2023-02-24	Nord	CORONAVIRUS	1
2023-02-24	Süd	CORONAVIRUS	1
2023-02-25	Nord	CORONAVIRUS	1
2023-02-27	Süd	CORONAVIRUS	3
2023-02-28	Nord	CORONAVIRUS	1
2022-03-01	Nord	CORONAVIRUS	5
2022-03-01	Süd	CORONAVIRUS	5
2022-03-02	Nord	CORONAVIRUS	2
2022-03-02	Nord	CORONAVIRUS	7
2022-03-02	Süd	CORONAVIRUS	4
2022-03-03	Nord	CORONAVIRUS	8
2022-03-03	Süd	CORONAVIRUS	9
2022-03-04	Nord	CORONAVIRUS	8
2022-03-04	Süd	CORONAVIRUS	5
2022-03-05	Nord	CORONAVIRUS	4
2022-03-05	Süd	CORONAVIRUS	3
2022-03-06	Süd	CORONAVIRUS	1
2022-03-07	Nord	CORONAVIRUS	6
2022-03-07	Süd	CORONAVIRUS	4
2022-03-08	Nord	CORONAVIRUS	7
2022-03-08	Nord	CORONAVIRUS	1
2022-03-08	Süd	CORONAVIRUS	12
2022-03-08	Süd	CORONAVIRUS	1
2022-03-09	Nord	CORONAVIRUS	1
2022-03-09	Nord	CORONAVIRUS	4
2022-03-09	Süd	CORONAVIRUS	4
2022-03-10	Nord	CORONAVIRUS	5
2022-03-10	Süd	CORONAVIRUS	8
2022-03-11	Nord	CORONAVIRUS	4
2022-03-11	Süd	CORONAVIRUS	1
2022-03-11	Süd	CORONAVIRUS	7
2022-03-12	Nord	CORONAVIRUS	2
2022-03-12	Nord	CORONAVIRUS	1
2022-03-12	Süd	CORONAVIRUS	2
2022-03-13	Nord	CORONAVIRUS	1
2022-03-13	Süd	CORONAVIRUS	1
2022-03-14	Nord	CORONAVIRUS	3
2022-03-14	Nord	CORONAVIRUS	1
2022-03-14	Süd	CORONAVIRUS	5
2022-03-14	Süd	CORONAVIRUS	1
2022-03-15	Nord	CORONAVIRUS	5
2022-03-15	Süd	CORONAVIRUS	10
2022-03-16	Nord	CORONAVIRUS	9
2022-03-16	Süd	CORONAVIRUS	4
2022-03-17	Nord	CORONAVIRUS	3
2022-03-17	Süd	CORONAVIRUS	5
2022-03-18	Nord	CORONAVIRUS	6
2022-03-18	Süd	CORONAVIRUS	1
2022-03-18	Süd	CORONAVIRUS	5
2022-03-19	Nord	CORONAVIRUS	5
2022-03-19	Süd	CORONAVIRUS	1
2022-03-19	Süd	CORONAVIRUS	2
2022-03-20	Süd	CORONAVIRUS	1
2022-03-21	Nord	CORONAVIRUS	1
2022-03-21	Nord	CORONAVIRUS	1
2022-03-21	Nord	CORONAVIRUS	1
2022-03-21	Süd	CORONAVIRUS	2
2022-03-21	Süd	CORONAVIRUS	1
2022-03-21	Süd	CORONAVIRUS	8
2022-03-21	Süd	CORONAVIRUS	1
2022-03-22	Nord	CORONAVIRUS	3
2022-03-22	Süd	CORONAVIRUS	3
2022-03-22	Süd	CORONAVIRUS	1
2022-03-23	Nord	CORONAVIRUS	2
2022-03-23	Süd	CORONAVIRUS	6
2022-03-24	Nord	CORONAVIRUS	3
2022-03-24	Nord	CORONAVIRUS	3
2022-03-24	Süd	CORONAVIRUS	2
2022-03-24	Süd	CORONAVIRUS	3
2022-03-25	Nord	CORONAVIRUS	2
2022-03-25	Nord	CORONAVIRUS	2
2022-03-25	Süd	CORONAVIRUS	5
2022-03-25	Süd	CORONAVIRUS	1
2022-03-26	Nord	CORONAVIRUS	1
2022-03-26	Nord	CORONAVIRUS	1
2022-03-26	Nord	CORONAVIRUS	1
2022-03-26	Süd	CORONAVIRUS	4
2022-03-26	Süd	CORONAVIRUS	1
2022-03-26	Süd	CORONAVIRUS	1
2022-03-28	Nord	CORONAVIRUS	2
2022-03-28	Nord	CORONAVIRUS	3
2022-03-28	Süd	CORONAVIRUS	6
2022-03-28	Süd	CORONAVIRUS	1
2022-03-29	Nord	CORONAVIRUS	2
2022-03-29	Nord	CORONAVIRUS	1
2022-03-29	Nord	CORONAVIRUS	2
2022-03-29	Süd	CORONAVIRUS	7
2022-03-30	Nord	CORONAVIRUS	1
2022-03-30	Süd	CORONAVIRUS	4
2022-03-31	Nord	CORONAVIRUS	1
2022-03-31	Nord	CORONAVIRUS	1
2022-03-31	Süd	CORONAVIRUS	3
2022-03-31	Süd	CORONAVIRUS	1
2022-03-31	Süd	CORONAVIRUS	2
2022-04-01	Nord	CORONAVIRUS	4
2022-04-01	Süd	CORONAVIRUS	2
2022-04-01	Süd	CORONAVIRUS	1
2022-04-04	Nord	CORONAVIRUS	1
2022-04-04	Nord	CORONAVIRUS	1
2022-04-04	Nord	CORONAVIRUS	1
2022-04-04	Süd	CORONAVIRUS	4
2022-04-04	Süd	CORONAVIRUS	1
2022-04-05	Nord	CORONAVIRUS	2
2022-04-05	Süd	CORONAVIRUS	1
2022-04-05	Süd	CORONAVIRUS	2
2022-04-05	Süd	CORONAVIRUS	1
2022-04-06	Nord	CORONAVIRUS	1
2022-04-06	Nord	CORONAVIRUS	5
2022-04-06	Süd	CORONAVIRUS	3
2022-04-07	Nord	CORONAVIRUS	2
2022-04-07	Süd	CORONAVIRUS	1
2022-04-08	Nord	CORONAVIRUS	2
2022-04-08	Süd	CORONAVIRUS	1
2022-04-08	Süd	CORONAVIRUS	1
2022-04-09	Nord	CORONAVIRUS	1
2022-04-09	Süd	CORONAVIRUS	1
2022-04-11	Nord	CORONAVIRUS	1
2022-04-11	Nord	CORONAVIRUS	1
2022-04-11	Süd	CORONAVIRUS	1
2022-04-11	Süd	CORONAVIRUS	1
2022-04-12	Nord	CORONAVIRUS	1
2022-04-12	Süd	CORONAVIRUS	2
2022-04-13	Nord	CORONAVIRUS	1
2022-04-13	Nord	CORONAVIRUS	1
2022-04-13	Süd	CORONAVIRUS	2
2022-04-13	Süd	CORONAVIRUS	2
2022-04-14	Nord	CORONAVIRUS	2
2022-04-14	Süd	CORONAVIRUS	1
2022-04-14	Süd	CORONAVIRUS	1
2022-04-16	Nord	CORONAVIRUS	1
2022-04-16	Süd	CORONAVIRUS	1
2022-04-16	Süd	CORONAVIRUS	3
2022-04-18	Süd	CORONAVIRUS	3
2022-04-18	Süd	CORONAVIRUS	1
2022-04-18	Süd	CORONAVIRUS	1
2022-04-19	Nord	CORONAVIRUS	1
2022-04-19	Nord	CORONAVIRUS	1
2022-04-19	Nord	CORONAVIRUS	2
2022-04-19	Süd	CORONAVIRUS	1
2022-04-19	Süd	CORONAVIRUS	1
2022-04-19	Süd	CORONAVIRUS	1
2022-04-20	Süd	CORONAVIRUS	1
2022-04-20	Süd	CORONAVIRUS	1
2022-04-21	Nord	CORONAVIRUS	2
2022-04-21	Nord	CORONAVIRUS	1
2022-04-21	Süd	CORONAVIRUS	1
2022-04-21	Süd	CORONAVIRUS	1
2022-04-22	Nord	CORONAVIRUS	1
2022-04-22	Nord	CORONAVIRUS	1
2022-04-22	Süd	CORONAVIRUS	1
2022-04-23	Nord	CORONAVIRUS	1
2022-04-25	Süd	CORONAVIRUS	1
2022-04-26	Süd	CORONAVIRUS	1
2022-04-27	Nord	CORONAVIRUS	1
2022-04-27	Süd	CORONAVIRUS	1
2022-04-28	Nord	CORONAVIRUS	1
2022-04-28	Nord	CORONAVIRUS	1
2022-04-29	Süd	CORONAVIRUS	2
2022-04-29	Süd	CORONAVIRUS	1
2022-04-30	Nord	CORONAVIRUS	1
2022-04-30	Süd	CORONAVIRUS	1
2022-05-01	Nord	CORONAVIRUS	1
2022-05-02	Nord	CORONAVIRUS	1
2022-05-02	Süd	CORONAVIRUS	1
2022-05-02	Süd	CORONAVIRUS	1
2022-05-03	Nord	CORONAVIRUS	2
2022-05-03	Süd	CORONAVIRUS	1
2022-05-03	Süd	CORONAVIRUS	2
2022-05-04	Süd	CORONAVIRUS	2
2022-05-04	Süd	CORONAVIRUS	1
2022-05-05	Nord	CORONAVIRUS	1
2022-05-06	Süd	CORONAVIRUS	1
2022-05-07	Nord	CORONAVIRUS	1
2022-05-07	Nord	CORONAVIRUS	1
2022-05-07	Süd	CORONAVIRUS	1
2022-05-07	Süd	CORONAVIRUS	1
2022-05-09	Nord	CORONAVIRUS	4
2022-05-09	Nord	CORONAVIRUS	1
2022-05-09	Nord	CORONAVIRUS	2
2022-05-09	Süd	CORONAVIRUS	1
2022-05-10	Süd	CORONAVIRUS	1
2022-05-11	Nord	CORONAVIRUS	1
2022-05-11	Süd	CORONAVIRUS	1
2022-05-11	Süd	CORONAVIRUS	1
2022-05-11	Süd	CORONAVIRUS	5
2022-05-12	Nord	CORONAVIRUS	1
2022-05-12	Süd	CORONAVIRUS	1
2022-05-13	Nord	CORONAVIRUS	1
2022-05-13	Süd	CORONAVIRUS	1
2022-05-14	Nord	CORONAVIRUS	1
2022-05-15	Nord	CORONAVIRUS	1
2022-05-15	Süd	CORONAVIRUS	1
2022-05-16	Süd	CORONAVIRUS	1
2022-05-17	Nord	CORONAVIRUS	1
2022-05-17	Süd	CORONAVIRUS	1
2022-05-17	Süd	CORONAVIRUS	1
2022-05-18	Süd	CORONAVIRUS	1
2022-05-20	Süd	CORONAVIRUS	1
2022-05-20	Süd	CORONAVIRUS	1
2022-05-21	Süd	CORONAVIRUS	1
2022-05-23	Nord	CORONAVIRUS	1
2022-05-24	Süd	CORONAVIRUS	1
2022-05-24	Süd	CORONAVIRUS	1
2022-05-25	Süd	CORONAVIRUS	1
2022-05-26	Süd	CORONAVIRUS	1
2022-05-27	Nord	CORONAVIRUS	1
2022-05-27	Süd	CORONAVIRUS	2
2022-05-28	Süd	CORONAVIRUS	1
2022-05-28	Süd	CORONAVIRUS	2
2022-05-30	Nord	CORONAVIRUS	2
2022-05-30	Nord	CORONAVIRUS	4
2022-05-31	Nord	CORONAVIRUS	1
2022-05-31	Süd	CORONAVIRUS	1
2022-06-01	Nord	CORONAVIRUS	2
2022-06-01	Nord	CORONAVIRUS	1
2022-06-01	Süd	CORONAVIRUS	2
2022-06-01	Süd	CORONAVIRUS	1
2022-06-03	Süd	CORONAVIRUS	2
2022-06-04	Nord	CORONAVIRUS	1
2022-06-04	Süd	CORONAVIRUS	2
2022-06-04	Süd	CORONAVIRUS	2
2022-06-06	Süd	CORONAVIRUS	1
2022-06-06	Süd	CORONAVIRUS	1
2022-06-07	Nord	CORONAVIRUS	2
2022-06-07	Süd	CORONAVIRUS	1
2022-06-07	Süd	CORONAVIRUS	1
2022-06-08	Nord	CORONAVIRUS	2
2022-06-08	Nord	CORONAVIRUS	1
2022-06-08	Süd	CORONAVIRUS	2
2022-06-08	Süd	CORONAVIRUS	1
2022-06-09	Nord	CORONAVIRUS	1
2022-06-09	Nord	CORONAVIRUS	1
2022-06-09	Süd	CORONAVIRUS	3
2022-06-09	Süd	CORONAVIRUS	2
2022-06-10	Nord	CORONAVIRUS	3
2022-06-10	Nord	CORONAVIRUS	1
2022-06-10	Süd	CORONAVIRUS	4
2022-06-10	Süd	CORONAVIRUS	1
2022-06-13	Nord	CORONAVIRUS	1
2022-06-13	Nord	CORONAVIRUS	1
2022-06-13	Süd	CORONAVIRUS	3
2022-06-13	Süd	CORONAVIRUS	1
2022-06-13	Süd	CORONAVIRUS	2
2022-06-14	Nord	CORONAVIRUS	1
2022-06-14	Nord	CORONAVIRUS	1
2022-06-14	Süd	CORONAVIRUS	2
2022-06-15	Nord	CORONAVIRUS	5
2022-06-15	Süd	CORONAVIRUS	5
2022-06-17	Nord	CORONAVIRUS	1
2022-06-17	Süd	CORONAVIRUS	5
2022-06-18	Süd	CORONAVIRUS	1
2022-06-20	Nord	CORONAVIRUS	3
2022-06-20	Süd	CORONAVIRUS	5
2022-06-21	Nord	CORONAVIRUS	3
2022-06-21	Süd	CORONAVIRUS	2
2022-06-21	Süd	CORONAVIRUS	1
2022-06-22	Nord	CORONAVIRUS	2
2022-06-22	Süd	CORONAVIRUS	2
2022-06-22	Süd	CORONAVIRUS	1
2022-06-23	Nord	CORONAVIRUS	4
2022-06-23	Nord	CORONAVIRUS	1
2022-06-23	Nord	CORONAVIRUS	3
2022-06-23	Süd	CORONAVIRUS	2
2022-06-23	Süd	CORONAVIRUS	1
2022-06-23	Süd	CORONAVIRUS	5
2022-06-24	Nord	CORONAVIRUS	2
2022-06-24	Nord	CORONAVIRUS	1
2022-06-24	Süd	CORONAVIRUS	3
2022-06-25	Nord	CORONAVIRUS	1
2022-06-27	Nord	CORONAVIRUS	2
2022-06-27	Nord	CORONAVIRUS	1
2022-06-27	Süd	CORONAVIRUS	1
2022-06-27	Süd	CORONAVIRUS	2
2022-06-28	Nord	CORONAVIRUS	2
2022-06-28	Nord	CORONAVIRUS	1
2022-06-28	Nord	CORONAVIRUS	2
2022-06-28	Süd	CORONAVIRUS	4
2022-06-28	Süd	CORONAVIRUS	1
2022-06-29	Nord	CORONAVIRUS	1
2022-06-29	Nord	CORONAVIRUS	3
2022-06-29	Süd	CORONAVIRUS	1
2022-06-30	Nord	CORONAVIRUS	6
2022-06-30	Süd	CORONAVIRUS	4
2022-06-30	Süd	CORONAVIRUS	1
2022-06-30	Süd	CORONAVIRUS	1
2022-07-01	Nord	CORONAVIRUS	1
2022-07-01	Süd	CORONAVIRUS	1
2022-07-01	Süd	CORONAVIRUS	2
2022-07-02	Nord	CORONAVIRUS	1
2022-07-02	Süd	CORONAVIRUS	1
2022-07-03	Süd	CORONAVIRUS	1
2022-07-04	Nord	CORONAVIRUS	2
2022-07-04	Süd	CORONAVIRUS	3
2022-07-04	Süd	CORONAVIRUS	1
2022-07-05	Nord	CORONAVIRUS	3
2022-07-05	Nord	CORONAVIRUS	1
2022-07-05	Nord	CORONAVIRUS	1
2022-07-05	Süd	CORONAVIRUS	5
2022-07-05	Süd	CORONAVIRUS	1
2022-07-05	Süd	CORONAVIRUS	3
2022-07-06	Nord	CORONAVIRUS	1
2022-07-06	Süd	CORONAVIRUS	6
2022-07-06	Süd	CORONAVIRUS	1
2022-07-07	Nord	CORONAVIRUS	1
2022-07-07	Nord	CORONAVIRUS	1
2022-07-07	Nord	CORONAVIRUS	1
2022-07-07	Süd	CORONAVIRUS	2
2022-07-07	Süd	CORONAVIRUS	1
2022-07-08	Nord	CORONAVIRUS	3
2022-07-08	Nord	CORONAVIRUS	2
2022-07-08	Süd	CORONAVIRUS	4
2022-07-09	Süd	CORONAVIRUS	1
2022-07-11	Nord	CORONAVIRUS	3
2022-07-11	Nord	CORONAVIRUS	3
2022-07-11	Süd	CORONAVIRUS	3
2022-07-11	Süd	CORONAVIRUS	1
2022-07-11	Süd	CORONAVIRUS	1
2022-07-12	Nord	CORONAVIRUS	4
2022-07-12	Nord	CORONAVIRUS	1
2022-07-12	Süd	CORONAVIRUS	5
2022-07-13	Nord	CORONAVIRUS	3
2022-07-13	Süd	CORONAVIRUS	2
2022-07-13	Süd	CORONAVIRUS	1
2022-07-14	Nord	CORONAVIRUS	3
2022-07-14	Süd	CORONAVIRUS	1
2022-07-14	Süd	CORONAVIRUS	1
2022-07-15	Nord	CORONAVIRUS	1
2022-07-15	Nord	CORONAVIRUS	5
2022-07-15	Süd	CORONAVIRUS	3
2022-07-16	Süd	CORONAVIRUS	1
2022-07-18	Nord	CORONAVIRUS	1
2022-07-18	Nord	CORONAVIRUS	1
2022-07-18	Süd	CORONAVIRUS	3
2022-07-18	Süd	CORONAVIRUS	2
2022-07-19	Nord	CORONAVIRUS	1
2022-07-19	Süd	CORONAVIRUS	3
2022-07-19	Süd	CORONAVIRUS	2
2022-07-20	Nord	CORONAVIRUS	3
2022-07-20	Nord	CORONAVIRUS	1
2022-07-20	Nord	CORONAVIRUS	2
2022-07-20	Süd	CORONAVIRUS	2
2022-07-20	Süd	CORONAVIRUS	2
2022-07-21	Nord	CORONAVIRUS	5
2022-07-21	Nord	CORONAVIRUS	3
2022-07-21	Süd	CORONAVIRUS	1
2022-07-22	Nord	CORONAVIRUS	1
2022-07-22	Süd	CORONAVIRUS	2
2022-07-22	Süd	CORONAVIRUS	2
2022-07-23	Nord	CORONAVIRUS	1
2022-07-23	Nord	CORONAVIRUS	1
2022-07-23	Süd	CORONAVIRUS	1
2022-07-24	Süd	CORONAVIRUS	1
2022-07-25	Nord	CORONAVIRUS	2
2022-07-25	Süd	CORONAVIRUS	3
2022-07-25	Süd	CORONAVIRUS	1
2022-07-26	Nord	CORONAVIRUS	2
2022-07-26	Nord	CORONAVIRUS	1
2022-07-26	Süd	CORONAVIRUS	5
2022-07-26	Süd	CORONAVIRUS	2
2022-07-27	Nord	CORONAVIRUS	1
2022-07-28	Nord	CORONAVIRUS	1
2022-07-28	Süd	CORONAVIRUS	3
2022-07-28	Süd	CORONAVIRUS	2
2022-07-29	Nord	CORONAVIRUS	1
2022-07-29	Nord	CORONAVIRUS	1
2022-07-29	Nord	CORONAVIRUS	1
2022-07-29	Süd	CORONAVIRUS	5
2022-07-30	Nord	CORONAVIRUS	1
2022-07-30	Nord	CORONAVIRUS	2
2022-07-30	Süd	CORONAVIRUS	1
2022-08-01	Nord	CORONAVIRUS	1
2022-08-01	Nord	CORONAVIRUS	1
2022-08-01	Süd	CORONAVIRUS	2
2022-08-01	Süd	CORONAVIRUS	1
2022-08-02	Nord	CORONAVIRUS	1
2022-08-02	Süd	CORONAVIRUS	2
2022-08-02	Süd	CORONAVIRUS	1
2022-08-03	Süd	CORONAVIRUS	5
2022-08-03	Süd	CORONAVIRUS	1
2022-08-03	Süd	CORONAVIRUS	3
2022-08-04	Nord	CORONAVIRUS	3
2022-08-04	Nord	CORONAVIRUS	1
2022-08-04	Süd	CORONAVIRUS	1
2022-08-04	Süd	CORONAVIRUS	1
2022-08-05	Süd	CORONAVIRUS	4
2022-08-06	Süd	CORONAVIRUS	2
2022-08-07	Süd	CORONAVIRUS	1
2022-08-08	Nord	CORONAVIRUS	3
2022-08-08	Nord	CORONAVIRUS	1
2022-08-08	Süd	CORONAVIRUS	2
2022-08-08	Süd	CORONAVIRUS	2
2022-08-09	Süd	CORONAVIRUS	1
2022-08-09	Süd	CORONAVIRUS	3
2022-08-10	Nord	CORONAVIRUS	3
2022-08-10	Nord	CORONAVIRUS	2
2022-08-10	Süd	CORONAVIRUS	1
2022-08-11	Nord	CORONAVIRUS	2
2022-08-11	Süd	CORONAVIRUS	2
2022-08-12	Nord	CORONAVIRUS	2
2022-08-12	Nord	CORONAVIRUS	1
2022-08-15	Nord	CORONAVIRUS	2
2022-08-15	Süd	CORONAVIRUS	4
2022-08-15	Süd	CORONAVIRUS	2
2022-08-16	Süd	CORONAVIRUS	1
2022-08-17	Süd	CORONAVIRUS	1
2022-08-18	Nord	CORONAVIRUS	3
2022-08-18	Süd	CORONAVIRUS	1
2022-08-19	Nord	CORONAVIRUS	1
2022-08-19	Süd	CORONAVIRUS	1
2022-08-20	Süd	CORONAVIRUS	1
2022-08-20	Süd	CORONAVIRUS	1
2022-08-22	Nord	CORONAVIRUS	2
2022-08-22	Nord	CORONAVIRUS	1
2022-08-22	Süd	CORONAVIRUS	1
2022-08-22	Süd	CORONAVIRUS	1
2022-08-23	Süd	CORONAVIRUS	2
2022-08-24	Süd	CORONAVIRUS	2
2022-08-25	Süd	CORONAVIRUS	1
2022-08-25	Süd	CORONAVIRUS	1
2022-08-27	Nord	CORONAVIRUS	1
2022-08-29	Nord	CORONAVIRUS	3
2022-08-29	Süd	CORONAVIRUS	1
2022-08-30	Nord	CORONAVIRUS	2
2022-08-31	Nord	CORONAVIRUS	1
2022-08-31	Süd	CORONAVIRUS	1
2022-09-01	Süd	CORONAVIRUS	3
2022-09-01	Süd	CORONAVIRUS	1
2022-09-02	Nord	CORONAVIRUS	2
2022-09-02	Süd	CORONAVIRUS	1
2022-09-03	Süd	CORONAVIRUS	1
2022-09-05	Nord	CORONAVIRUS	1
2022-09-05	Süd	CORONAVIRUS	4
2022-09-05	Süd	CORONAVIRUS	1
2022-09-06	Nord	CORONAVIRUS	1
2022-09-07	Süd	CORONAVIRUS	1
2022-09-12	Süd	CORONAVIRUS	2
2022-09-12	Süd	CORONAVIRUS	1
2022-09-13	Süd	CORONAVIRUS	1
2022-09-15	Süd	CORONAVIRUS	1
2022-09-16	Nord	CORONAVIRUS	2
2022-09-19	Nord	CORONAVIRUS	1
2022-09-19	Süd	CORONAVIRUS	3
2022-09-20	Nord	CORONAVIRUS	1
2022-09-20	Süd	CORONAVIRUS	3
2022-09-20	Süd	CORONAVIRUS	1
2022-09-23	Nord	CORONAVIRUS	1
2022-09-23	Nord	CORONAVIRUS	1
2022-09-26	Nord	CORONAVIRUS	2
2022-09-26	Süd	CORONAVIRUS	3
2022-09-27	Nord	CORONAVIRUS	1
2022-09-28	Süd	CORONAVIRUS	1
2022-09-29	Nord	CORONAVIRUS	1
2022-09-29	Nord	CORONAVIRUS	3
2022-09-29	Süd	CORONAVIRUS	1
2022-09-29	Süd	CORONAVIRUS	1
2022-09-30	Nord	CORONAVIRUS	2
2022-09-30	Nord	CORONAVIRUS	1
2022-09-30	Süd	CORONAVIRUS	2
2022-10-04	Nord	CORONAVIRUS	3
2022-10-04	Süd	CORONAVIRUS	2
2022-10-04	Süd	CORONAVIRUS	1
2022-10-05	Nord	CORONAVIRUS	3
2022-10-05	Nord	CORONAVIRUS	1
2022-10-05	Süd	CORONAVIRUS	5
2022-10-06	Nord	CORONAVIRUS	3
2022-10-06	Süd	CORONAVIRUS	1
2022-10-07	Nord	CORONAVIRUS	2
2022-10-07	Nord	CORONAVIRUS	1
2022-10-07	Süd	CORONAVIRUS	5
2022-10-10	Nord	CORONAVIRUS	1
2022-10-10	Nord	CORONAVIRUS	1
2022-10-10	Süd	CORONAVIRUS	3
2022-10-10	Süd	CORONAVIRUS	4
2022-10-11	Süd	CORONAVIRUS	1
2022-10-11	Süd	CORONAVIRUS	5
2022-10-12	Nord	CORONAVIRUS	2
2022-10-12	Nord	CORONAVIRUS	2
2022-10-12	Süd	CORONAVIRUS	1
2022-10-12	Süd	CORONAVIRUS	1
2022-10-13	Nord	CORONAVIRUS	2
2022-10-13	Süd	CORONAVIRUS	4
2022-10-14	Nord	CORONAVIRUS	2
2022-10-14	Nord	CORONAVIRUS	1
2022-10-14	Süd	CORONAVIRUS	2
2022-10-17	Nord	CORONAVIRUS	4
2022-10-17	Nord	CORONAVIRUS	1
2022-10-17	Süd	CORONAVIRUS	2
2022-10-17	Süd	CORONAVIRUS	1
2022-10-18	Nord	CORONAVIRUS	1
2022-10-18	Süd	CORONAVIRUS	3
2022-10-18	Süd	CORONAVIRUS	2
2022-10-19	Nord	CORONAVIRUS	2
2022-10-19	Süd	CORONAVIRUS	4
2022-10-20	Nord	CORONAVIRUS	1
2022-10-20	Nord	CORONAVIRUS	2
2022-10-21	Nord	CORONAVIRUS	2
2022-10-21	Süd	CORONAVIRUS	1
2022-10-22	Nord	CORONAVIRUS	1
2022-10-23	Nord	CORONAVIRUS	2
2022-10-23	Süd	CORONAVIRUS	1
2022-10-24	Nord	CORONAVIRUS	2
2022-10-24	Süd	CORONAVIRUS	1
2022-10-25	Nord	CORONAVIRUS	2
2022-10-25	Nord	CORONAVIRUS	1
2022-10-25	Süd	CORONAVIRUS	1
2022-10-26	Nord	CORONAVIRUS	5
2022-10-26	Nord	CORONAVIRUS	1
2022-10-27	Nord	CORONAVIRUS	1
2022-10-27	Süd	CORONAVIRUS	2
2022-10-29	Süd	CORONAVIRUS	1
2022-10-31	Nord	CORONAVIRUS	1
2022-10-31	Süd	CORONAVIRUS	2
2022-10-31	Süd	CORONAVIRUS	1
2022-11-02	Nord	CORONAVIRUS	1
2022-11-02	Nord	CORONAVIRUS	2
2022-11-03	Nord	CORONAVIRUS	2
2022-11-03	Nord	CORONAVIRUS	1
2022-11-03	Süd	CORONAVIRUS	1
2022-11-03	Süd	CORONAVIRUS	2
2022-11-04	Nord	CORONAVIRUS	1
2022-11-04	Süd	CORONAVIRUS	1
2022-11-05	Süd	CORONAVIRUS	1
2022-11-06	Nord	CORONAVIRUS	1
2022-11-06	Nord	CORONAVIRUS	1
2022-11-07	Nord	CORONAVIRUS	1
2022-11-08	Nord	CORONAVIRUS	1
2022-11-08	Nord	CORONAVIRUS	1
2022-11-08	Süd	CORONAVIRUS	2
2022-11-09	Süd	CORONAVIRUS	2
2022-11-10	Nord	CORONAVIRUS	2
2022-11-10	Nord	CORONAVIRUS	1
2022-11-10	Süd	CORONAVIRUS	1
2022-11-10	Süd	CORONAVIRUS	1
2022-11-11	Nord	CORONAVIRUS	1
2022-11-11	Süd	CORONAVIRUS	1
2022-11-13	Nord	CORONAVIRUS	1
2022-11-13	Süd	CORONAVIRUS	1
2022-11-14	Süd	CORONAVIRUS	2
2022-11-14	Süd	CORONAVIRUS	1
2022-11-15	Nord	CORONAVIRUS	1
2022-11-16	Nord	CORONAVIRUS	2
2022-11-16	Nord	CORONAVIRUS	1
2022-11-16	Süd	CORONAVIRUS	1
2022-11-16	Süd	CORONAVIRUS	1
2022-11-18	Nord	CORONAVIRUS	1
2022-11-18	Nord	CORONAVIRUS	1
2022-11-19	Süd	CORONAVIRUS	1
2022-11-20	Nord	CORONAVIRUS	1
2022-11-21	Nord	CORONAVIRUS	2
2022-11-21	Süd	CORONAVIRUS	2
2022-11-22	Süd	CORONAVIRUS	3
2022-11-22	Süd	CORONAVIRUS	2
2022-11-23	Nord	CORONAVIRUS	1
2022-11-23	Süd	CORONAVIRUS	1
2022-11-24	Süd	CORONAVIRUS	1
2022-11-25	Süd	CORONAVIRUS	1
2022-11-25	Süd	CORONAVIRUS	1
2022-11-26	Nord	CORONAVIRUS	1
2022-11-26	Süd	CORONAVIRUS	1
2022-11-27	Süd	CORONAVIRUS	1
2022-11-28	Nord	CORONAVIRUS	1
2022-11-28	Süd	CORONAVIRUS	1
2022-11-29	Nord	CORONAVIRUS	1
2022-11-29	Nord	CORONAVIRUS	2
2022-11-29	Süd	CORONAVIRUS	1
2022-11-30	Nord	CORONAVIRUS	1
2022-11-30	Süd	CORONAVIRUS	1
2022-12-01	Süd	CORONAVIRUS	1
2022-12-01	Süd	CORONAVIRUS	1
2022-12-02	Süd	CORONAVIRUS	2
2022-12-03	Süd	CORONAVIRUS	2
2022-12-04	Süd	CORONAVIRUS	1
2022-12-05	Nord	CORONAVIRUS	1
2022-12-05	Süd	CORONAVIRUS	1
2022-12-06	Nord	CORONAVIRUS	1
2022-12-06	Süd	CORONAVIRUS	1
2022-12-07	Nord	CORONAVIRUS	1
2022-12-07	Nord	CORONAVIRUS	1
2022-12-07	Süd	CORONAVIRUS	1
2022-12-09	Nord	CORONAVIRUS	1
2022-12-10	Nord	CORONAVIRUS	2
2022-12-11	Süd	CORONAVIRUS	1
2022-12-12	Süd	CORONAVIRUS	1
2022-12-12	Süd	CORONAVIRUS	2
2022-12-13	Süd	CORONAVIRUS	1
2022-12-14	Nord	CORONAVIRUS	2
2022-12-14	Nord	CORONAVIRUS	1
2022-12-14	Süd	CORONAVIRUS	2
2022-12-14	Süd	CORONAVIRUS	1
2022-12-15	Nord	CORONAVIRUS	1
2022-12-15	Süd	CORONAVIRUS	2
2022-12-16	Süd	CORONAVIRUS	1
2022-12-16	Süd	CORONAVIRUS	1
2022-12-17	Nord	CORONAVIRUS	1
2022-12-19	Nord	CORONAVIRUS	3
2022-12-20	Nord	CORONAVIRUS	2
2022-12-20	Nord	CORONAVIRUS	1
2022-12-20	Süd	CORONAVIRUS	1
2022-12-22	Süd	CORONAVIRUS	1
2022-12-22	Süd	CORONAVIRUS	1
2022-12-23	Nord	CORONAVIRUS	1
2022-12-23	Nord	CORONAVIRUS	1
2022-12-24	Süd	CORONAVIRUS	2
2022-12-27	Nord	CORONAVIRUS	1
2022-12-28	Nord	CORONAVIRUS	1
2022-12-29	Nord	CORONAVIRUS	1
2022-12-30	Süd	CORONAVIRUS	1
2022-12-31	Nord	CORONAVIRUS	1
2023-01-02	Nord	CORONAVIRUS	1
2023-01-03	Nord	CORONAVIRUS	2
2023-01-03	Süd	CORONAVIRUS	1
2023-01-03	Süd	CORONAVIRUS	1
2023-01-04	Nord	CORONAVIRUS	1
2023-01-04	Süd	CORONAVIRUS	1
2023-01-06	Nord	CORONAVIRUS	1
2023-01-06	Süd	CORONAVIRUS	1
2023-01-07	Nord	CORONAVIRUS	1
2023-01-11	Nord	CORONAVIRUS	1
2023-01-13	Süd	CORONAVIRUS	1
2023-01-14	Süd	CORONAVIRUS	1
2023-01-16	Nord	CORONAVIRUS	1
2023-01-19	Nord	CORONAVIRUS	1
2023-01-20	Nord	CORONAVIRUS	2
2023-01-21	Süd	CORONAVIRUS	1
2023-01-22	Nord	CORONAVIRUS	1
2023-01-25	Nord	CORONAVIRUS	1
2023-01-27	Nord	CORONAVIRUS	1
2023-01-29	Süd	CORONAVIRUS	1
2023-02-01	Nord	CORONAVIRUS	3
2023-02-02	Nord	CORONAVIRUS	1
2023-02-06	Süd	CORONAVIRUS	1
2023-02-08	Süd	CORONAVIRUS	1
2023-02-09	Süd	CORONAVIRUS	1
2023-02-10	Süd	CORONAVIRUS	1
2023-02-14	Nord	CORONAVIRUS	1
2023-02-14	Süd	CORONAVIRUS	2
2023-02-15	Süd	CORONAVIRUS	2
2023-02-16	Nord	CORONAVIRUS	1
2023-02-17	Süd	CORONAVIRUS	1
2023-02-20	Nord	CORONAVIRUS	1
2023-02-21	Nord	CORONAVIRUS	1
2023-02-21	Süd	CORONAVIRUS	1
2023-02-22	Nord	CORONAVIRUS	1
2023-02-22	Süd	CORONAVIRUS	2
2023-02-23	Nord	CORONAVIRUS	2
2023-02-24	Nord	CORONAVIRUS	2
2023-02-26	Süd	CORONAVIRUS	1
2023-02-27	Nord	CORONAVIRUS	1
2023-02-27	Süd	CORONAVIRUS	1
2023-02-28	Nord	CORONAVIRUS	2
2023-02-28	Süd	CORONAVIRUS	2
2022-03-01	Nord	CORONAVIRUS	1
2022-03-01	Süd	CORONAVIRUS	1
2022-03-01	Süd	CORONAVIRUS	5
2022-03-02	Nord	CORONAVIRUS	1
2022-03-02	Nord	CORONAVIRUS	6
2022-03-02	Nord	CORONAVIRUS	1
2022-03-02	Süd	CORONAVIRUS	3
2022-03-03	Nord	CORONAVIRUS	3
2022-03-03	Süd	CORONAVIRUS	1
2022-03-03	Süd	CORONAVIRUS	5
2022-03-04	Nord	CORONAVIRUS	7
2022-03-04	Süd	CORONAVIRUS	1
2022-03-04	Süd	CORONAVIRUS	1
2022-03-04	Süd	CORONAVIRUS	6
2022-03-05	Nord	CORONAVIRUS	1
2022-03-05	Süd	CORONAVIRUS	8
2022-03-05	Süd	CORONAVIRUS	2
2022-03-06	Nord	CORONAVIRUS	1
2022-03-07	Nord	CORONAVIRUS	2
2022-03-07	Süd	CORONAVIRUS	8
2022-03-08	Nord	CORONAVIRUS	7
2022-03-08	Süd	CORONAVIRUS	5
2022-03-09	Nord	CORONAVIRUS	10
2022-03-09	Süd	CORONAVIRUS	7
2022-03-10	Nord	CORONAVIRUS	7
2022-03-10	Süd	CORONAVIRUS	3
2022-03-11	Nord	CORONAVIRUS	4
2022-03-11	Süd	CORONAVIRUS	6
2022-03-11	Süd	CORONAVIRUS	1
2022-03-12	Nord	CORONAVIRUS	2
2022-03-12	Süd	CORONAVIRUS	5
2022-03-13	Nord	CORONAVIRUS	1
2022-03-13	Süd	CORONAVIRUS	3
2022-03-14	Nord	CORONAVIRUS	4
2022-03-14	Süd	CORONAVIRUS	1
2022-03-14	Süd	CORONAVIRUS	2
2022-03-14	Süd	CORONAVIRUS	4
2022-03-15	Nord	CORONAVIRUS	6
2022-03-15	Süd	CORONAVIRUS	9
2022-03-15	Süd	CORONAVIRUS	1
2022-03-16	Nord	CORONAVIRUS	7
2022-03-16	Süd	CORONAVIRUS	1
2022-03-16	Süd	CORONAVIRUS	4
2022-03-17	Nord	CORONAVIRUS	7
2022-03-17	Süd	CORONAVIRUS	7
2022-03-18	Nord	CORONAVIRUS	4
2022-03-18	Süd	CORONAVIRUS	10
2022-03-19	Nord	CORONAVIRUS	1
2022-03-19	Nord	CORONAVIRUS	3
2022-03-19	Süd	CORONAVIRUS	1
2022-03-20	Süd	CORONAVIRUS	1
2022-03-21	Nord	CORONAVIRUS	3
2022-03-21	Süd	CORONAVIRUS	3
2022-03-21	Süd	CORONAVIRUS	1
2022-03-21	Süd	CORONAVIRUS	5
2022-03-22	Nord	CORONAVIRUS	1
2022-03-22	Nord	CORONAVIRUS	1
2022-03-22	Süd	CORONAVIRUS	1
2022-03-23	Nord	CORONAVIRUS	3
2022-03-23	Nord	CORONAVIRUS	1
2022-03-23	Süd	CORONAVIRUS	2
2022-03-23	Süd	CORONAVIRUS	1
2022-03-24	Nord	CORONAVIRUS	1
2022-03-24	Nord	CORONAVIRUS	1
2022-03-24	Süd	CORONAVIRUS	4
2022-03-24	Süd	CORONAVIRUS	6
2022-03-24	Süd	CORONAVIRUS	1
2022-03-25	Nord	CORONAVIRUS	4
2022-03-25	Süd	CORONAVIRUS	4
2022-03-25	Süd	CORONAVIRUS	1
2022-03-26	Nord	CORONAVIRUS	4
2022-03-26	Nord	CORONAVIRUS	1
2022-03-26	Nord	CORONAVIRUS	1
2022-03-26	Süd	CORONAVIRUS	2
2022-03-28	Nord	CORONAVIRUS	3
2022-03-28	Nord	CORONAVIRUS	1
2022-03-28	Süd	CORONAVIRUS	3
2022-03-28	Süd	CORONAVIRUS	1
2022-03-29	Nord	CORONAVIRUS	1
2022-03-29	Nord	CORONAVIRUS	2
2022-03-29	Süd	CORONAVIRUS	2
2022-03-29	Süd	CORONAVIRUS	2
2022-03-29	Süd	CORONAVIRUS	1
2022-03-30	Nord	CORONAVIRUS	1
2022-03-30	Süd	CORONAVIRUS	1
2022-03-30	Süd	CORONAVIRUS	2
2022-03-31	Nord	CORONAVIRUS	2
2022-03-31	Süd	CORONAVIRUS	6
2022-03-31	Süd	CORONAVIRUS	2
2022-04-01	Nord	CORONAVIRUS	2
2022-04-01	Süd	CORONAVIRUS	2
2022-04-01	Süd	CORONAVIRUS	1
2022-04-02	Nord	CORONAVIRUS	1
2022-04-02	Süd	CORONAVIRUS	1
2022-04-02	Süd	CORONAVIRUS	1
2022-04-03	Nord	CORONAVIRUS	1
2022-04-04	Nord	CORONAVIRUS	1
2022-04-04	Nord	CORONAVIRUS	1
2022-04-04	Süd	CORONAVIRUS	3
2022-04-04	Süd	CORONAVIRUS	1
2022-04-05	Nord	CORONAVIRUS	3
2022-04-05	Nord	CORONAVIRUS	2
2022-04-05	Nord	CORONAVIRUS	3
2022-04-05	Süd	CORONAVIRUS	2
2022-04-05	Süd	CORONAVIRUS	1
2022-04-06	Nord	CORONAVIRUS	1
2022-04-06	Nord	CORONAVIRUS	1
2022-04-06	Süd	CORONAVIRUS	1
2022-04-06	Süd	CORONAVIRUS	1
2022-04-07	Nord	CORONAVIRUS	1
2022-04-07	Süd	CORONAVIRUS	2
2022-04-07	Süd	CORONAVIRUS	1
2022-04-07	Süd	CORONAVIRUS	1
2022-04-08	Nord	CORONAVIRUS	2
2022-04-08	Süd	CORONAVIRUS	6
2022-04-08	Süd	CORONAVIRUS	2
2022-04-11	Nord	CORONAVIRUS	1
2022-04-11	Süd	CORONAVIRUS	2
2022-04-12	Nord	CORONAVIRUS	2
2022-04-12	Süd	CORONAVIRUS	1
2022-04-12	Süd	CORONAVIRUS	1
2022-04-13	Nord	CORONAVIRUS	2
2022-04-13	Nord	CORONAVIRUS	1
2022-04-13	Süd	CORONAVIRUS	1
2022-04-13	Süd	CORONAVIRUS	1
2022-04-14	Nord	CORONAVIRUS	3
2022-04-14	Süd	CORONAVIRUS	1
2022-04-16	Süd	CORONAVIRUS	4
2022-04-16	Süd	CORONAVIRUS	2
2022-04-17	Süd	CORONAVIRUS	1
2022-04-18	Nord	CORONAVIRUS	2
2022-04-18	Süd	CORONAVIRUS	1
2022-04-18	Süd	CORONAVIRUS	1
2022-04-19	Nord	CORONAVIRUS	2
2022-04-19	Süd	CORONAVIRUS	4
2022-04-19	Süd	CORONAVIRUS	1
2022-04-19	Süd	CORONAVIRUS	1
2022-04-20	Nord	CORONAVIRUS	1
2022-04-20	Süd	CORONAVIRUS	1
2022-04-21	Süd	CORONAVIRUS	1
2022-04-21	Süd	CORONAVIRUS	2
2022-04-22	Nord	CORONAVIRUS	2
2022-04-22	Nord	CORONAVIRUS	1
2022-04-22	Süd	CORONAVIRUS	2
2022-04-25	Nord	CORONAVIRUS	1
2022-04-25	Nord	CORONAVIRUS	1
2022-04-25	Nord	CORONAVIRUS	1
2022-04-25	Süd	CORONAVIRUS	1
2022-04-25	Süd	CORONAVIRUS	3
2022-04-26	Nord	CORONAVIRUS	1
2022-04-26	Nord	CORONAVIRUS	1
2022-04-26	Süd	CORONAVIRUS	4
2022-04-27	Süd	CORONAVIRUS	3
2022-04-28	Nord	CORONAVIRUS	1
2022-04-29	Nord	CORONAVIRUS	4
2022-04-29	Nord	CORONAVIRUS	1
2022-04-29	Süd	CORONAVIRUS	2
2022-04-30	Süd	CORONAVIRUS	2
2022-05-01	Süd	CORONAVIRUS	1
2022-05-02	Nord	CORONAVIRUS	2
2022-05-02	Süd	CORONAVIRUS	1
2022-05-02	Süd	CORONAVIRUS	1
2022-05-03	Nord	CORONAVIRUS	1
2022-05-03	Nord	CORONAVIRUS	1
2022-05-03	Süd	CORONAVIRUS	1
2022-05-04	Nord	CORONAVIRUS	2
2022-05-04	Süd	CORONAVIRUS	2
2022-05-04	Süd	CORONAVIRUS	1
2022-05-05	Nord	CORONAVIRUS	1
2022-05-05	Süd	CORONAVIRUS	1
2022-05-05	Süd	CORONAVIRUS	2
2022-05-05	Süd	CORONAVIRUS	1
2022-05-06	Nord	CORONAVIRUS	1
2022-05-06	Süd	CORONAVIRUS	1
2022-05-06	Süd	CORONAVIRUS	1
2022-05-07	Nord	CORONAVIRUS	1
2022-05-09	Süd	CORONAVIRUS	1
2022-05-09	Süd	CORONAVIRUS	1
2022-05-09	Süd	CORONAVIRUS	1
2022-05-10	Süd	CORONAVIRUS	1
2022-05-10	Süd	CORONAVIRUS	1
2022-05-11	Nord	CORONAVIRUS	1
2022-05-11	Süd	CORONAVIRUS	3
2022-05-11	Süd	CORONAVIRUS	1
2022-05-12	Nord	CORONAVIRUS	2
2022-05-12	Süd	CORONAVIRUS	1
2022-05-13	Nord	CORONAVIRUS	1
2022-05-14	Nord	CORONAVIRUS	1
2022-05-14	Süd	CORONAVIRUS	1
2022-05-16	Nord	CORONAVIRUS	1
2022-05-16	Süd	CORONAVIRUS	2
2022-05-18	Nord	CORONAVIRUS	2
2022-05-18	Süd	CORONAVIRUS	2
2022-05-18	Süd	CORONAVIRUS	1
2022-05-19	Nord	CORONAVIRUS	1
2022-05-20	Nord	CORONAVIRUS	1
2022-05-20	Süd	CORONAVIRUS	1
2022-05-21	Nord	CORONAVIRUS	1
2022-05-21	Süd	CORONAVIRUS	1
2022-05-22	Süd	CORONAVIRUS	1
2022-05-24	Nord	CORONAVIRUS	1
2022-05-25	Nord	CORONAVIRUS	1
2022-05-25	Süd	CORONAVIRUS	1
2022-05-25	Süd	CORONAVIRUS	2
2022-05-26	Süd	CORONAVIRUS	1
2022-05-27	Süd	CORONAVIRUS	1
2022-05-27	Süd	CORONAVIRUS	1
2022-05-28	Süd	CORONAVIRUS	1
2022-05-30	Nord	CORONAVIRUS	1
2022-05-31	Süd	CORONAVIRUS	1
2022-05-31	Süd	CORONAVIRUS	1
2022-06-01	Nord	CORONAVIRUS	1
2022-06-01	Nord	CORONAVIRUS	1
2022-06-02	Nord	CORONAVIRUS	2
2022-06-03	Süd	CORONAVIRUS	2
2022-06-03	Süd	CORONAVIRUS	3
2022-06-04	Nord	CORONAVIRUS	3
2022-06-04	Süd	CORONAVIRUS	2
2022-06-04	Süd	CORONAVIRUS	1
2022-06-07	Nord	CORONAVIRUS	1
2022-06-07	Nord	CORONAVIRUS	1
2022-06-07	Süd	CORONAVIRUS	4
2022-06-08	Süd	CORONAVIRUS	1
2022-06-08	Süd	CORONAVIRUS	2
2022-06-08	Süd	CORONAVIRUS	1
2022-06-09	Nord	CORONAVIRUS	1
2022-06-09	Süd	CORONAVIRUS	5
2022-06-09	Süd	CORONAVIRUS	1
2022-06-09	Süd	CORONAVIRUS	1
2022-06-10	Nord	CORONAVIRUS	1
2022-06-10	Süd	CORONAVIRUS	1
2022-06-10	Süd	CORONAVIRUS	1
2022-06-13	Nord	CORONAVIRUS	4
2022-06-13	Nord	CORONAVIRUS	1
2022-06-13	Süd	CORONAVIRUS	4
2022-06-14	Nord	CORONAVIRUS	3
2022-06-14	Nord	CORONAVIRUS	2
2022-06-14	Süd	CORONAVIRUS	5
2022-06-14	Süd	CORONAVIRUS	2
2022-06-15	Nord	CORONAVIRUS	3
2022-06-15	Nord	CORONAVIRUS	1
2022-06-15	Nord	CORONAVIRUS	1
2022-06-15	Süd	CORONAVIRUS	5
2022-06-15	Süd	CORONAVIRUS	1
2022-06-17	Nord	CORONAVIRUS	1
2022-06-17	Süd	CORONAVIRUS	2
2022-06-17	Süd	CORONAVIRUS	1
2022-06-20	Nord	CORONAVIRUS	3
2022-06-20	Nord	CORONAVIRUS	1
2022-06-20	Süd	CORONAVIRUS	2
2022-06-21	Nord	CORONAVIRUS	1
2022-06-21	Süd	CORONAVIRUS	2
2022-06-22	Nord	CORONAVIRUS	1
2022-06-22	Süd	CORONAVIRUS	1
2022-06-23	Nord	CORONAVIRUS	2
2022-06-23	Süd	CORONAVIRUS	1
2022-06-23	Süd	CORONAVIRUS	2
2022-06-24	Nord	CORONAVIRUS	2
2022-06-24	Süd	CORONAVIRUS	2
2022-06-24	Süd	CORONAVIRUS	1
2022-06-25	Süd	CORONAVIRUS	1
2022-06-26	Nord	CORONAVIRUS	1
2022-06-26	Süd	CORONAVIRUS	1
2022-06-27	Nord	CORONAVIRUS	2
2022-06-27	Nord	CORONAVIRUS	1
2022-06-27	Süd	CORONAVIRUS	4
2022-06-27	Süd	CORONAVIRUS	1
2022-06-28	Nord	CORONAVIRUS	2
2022-06-28	Nord	CORONAVIRUS	3
2022-06-28	Süd	CORONAVIRUS	4
2022-06-29	Nord	CORONAVIRUS	2
2022-06-29	Nord	CORONAVIRUS	2
2022-06-29	Nord	CORONAVIRUS	1
2022-06-29	Süd	CORONAVIRUS	5
2022-06-29	Süd	CORONAVIRUS	3
2022-06-30	Nord	CORONAVIRUS	3
2022-06-30	Nord	CORONAVIRUS	1
2022-06-30	Süd	CORONAVIRUS	2
2022-06-30	Süd	CORONAVIRUS	1
2022-07-01	Nord	CORONAVIRUS	1
2022-07-01	Süd	CORONAVIRUS	3
2022-07-01	Süd	CORONAVIRUS	1
2022-07-01	Süd	CORONAVIRUS	2
2022-07-02	Süd	CORONAVIRUS	1
2022-07-04	Nord	CORONAVIRUS	2
2022-07-04	Süd	CORONAVIRUS	1
2022-07-04	Süd	CORONAVIRUS	1
2022-07-04	Süd	CORONAVIRUS	4
2022-07-05	Nord	CORONAVIRUS	2
2022-07-05	Nord	CORONAVIRUS	2
2022-07-05	Süd	CORONAVIRUS	5
2022-07-05	Süd	CORONAVIRUS	3
2022-07-06	Nord	CORONAVIRUS	3
2022-07-06	Nord	CORONAVIRUS	1
2022-07-06	Nord	CORONAVIRUS	2
2022-07-06	Süd	CORONAVIRUS	4
2022-07-06	Süd	CORONAVIRUS	3
2022-07-07	Nord	CORONAVIRUS	1
2022-07-07	Süd	CORONAVIRUS	4
2022-07-07	Süd	CORONAVIRUS	1
2022-07-08	Nord	CORONAVIRUS	3
2022-07-08	Süd	CORONAVIRUS	2
2022-07-08	Süd	CORONAVIRUS	1
2022-07-09	Süd	CORONAVIRUS	1
2022-07-11	Nord	CORONAVIRUS	1
2022-07-11	Nord	CORONAVIRUS	1
2022-07-11	Süd	CORONAVIRUS	4
2022-07-11	Süd	CORONAVIRUS	1
2022-07-11	Süd	CORONAVIRUS	1
2022-07-12	Nord	CORONAVIRUS	2
2022-07-12	Süd	CORONAVIRUS	3
2022-07-12	Süd	CORONAVIRUS	1
2022-07-13	Nord	CORONAVIRUS	4
2022-07-13	Nord	CORONAVIRUS	1
2022-07-13	Süd	CORONAVIRUS	6
2022-07-13	Süd	CORONAVIRUS	1
2022-07-14	Nord	CORONAVIRUS	1
2022-07-14	Nord	CORONAVIRUS	1
2022-07-14	Süd	CORONAVIRUS	4
2022-07-14	Süd	CORONAVIRUS	2
2022-07-15	Nord	CORONAVIRUS	1
2022-07-15	Süd	CORONAVIRUS	1
2022-07-15	Süd	CORONAVIRUS	2
2022-07-16	Süd	CORONAVIRUS	2
2022-07-17	Nord	CORONAVIRUS	1
2022-07-17	Nord	CORONAVIRUS	1
2022-07-18	Nord	CORONAVIRUS	3
2022-07-18	Süd	CORONAVIRUS	1
2022-07-19	Nord	CORONAVIRUS	1
2022-07-19	Nord	CORONAVIRUS	1
2022-07-19	Süd	CORONAVIRUS	1
2022-07-19	Süd	CORONAVIRUS	1
2022-07-19	Süd	CORONAVIRUS	2
2022-07-19	Süd	CORONAVIRUS	1
2022-07-20	Nord	CORONAVIRUS	2
2022-07-20	Nord	CORONAVIRUS	1
2022-07-20	Nord	CORONAVIRUS	1
2022-07-20	Süd	CORONAVIRUS	1
2022-07-20	Süd	CORONAVIRUS	1
2022-07-20	Süd	CORONAVIRUS	2
2022-07-21	Nord	CORONAVIRUS	2
2022-07-21	Nord	CORONAVIRUS	1
2022-07-21	Süd	CORONAVIRUS	1
2022-07-21	Süd	CORONAVIRUS	1
2022-07-22	Nord	CORONAVIRUS	3
2022-07-23	Nord	CORONAVIRUS	1
2022-07-23	Süd	CORONAVIRUS	2
2022-07-24	Süd	CORONAVIRUS	1
2022-07-24	Süd	CORONAVIRUS	1
2022-07-25	Nord	CORONAVIRUS	1
2022-07-25	Süd	CORONAVIRUS	4
2022-07-25	Süd	CORONAVIRUS	3
2022-07-26	Nord	CORONAVIRUS	1
2022-07-26	Nord	CORONAVIRUS	1
2022-07-26	Süd	CORONAVIRUS	2
2022-07-26	Süd	CORONAVIRUS	2
2022-07-27	Nord	CORONAVIRUS	1
2022-07-27	Nord	CORONAVIRUS	1
2022-07-27	Süd	CORONAVIRUS	1
2022-07-27	Süd	CORONAVIRUS	1
2022-07-28	Nord	CORONAVIRUS	1
2022-07-28	Süd	CORONAVIRUS	1
2022-07-29	Nord	CORONAVIRUS	1
2022-07-29	Süd	CORONAVIRUS	2
2022-07-29	Süd	CORONAVIRUS	3
2022-07-30	Nord	CORONAVIRUS	1
2022-07-31	Nord	CORONAVIRUS	1
2022-08-01	Nord	CORONAVIRUS	1
2022-08-01	Nord	CORONAVIRUS	2
2022-08-01	Süd	CORONAVIRUS	1
2022-08-02	Nord	CORONAVIRUS	2
2022-08-02	Nord	CORONAVIRUS	2
2022-08-02	Süd	CORONAVIRUS	3
2022-08-03	Süd	CORONAVIRUS	1
2022-08-03	Süd	CORONAVIRUS	1
2022-08-03	Süd	CORONAVIRUS	1
2022-08-04	Nord	CORONAVIRUS	2
2022-08-04	Nord	CORONAVIRUS	1
2022-08-05	Nord	CORONAVIRUS	1
2022-08-08	Nord	CORONAVIRUS	2
2022-08-08	Süd	CORONAVIRUS	3
2022-08-08	Süd	CORONAVIRUS	2
2022-08-09	Nord	CORONAVIRUS	2
2022-08-09	Nord	CORONAVIRUS	1
2022-08-09	Süd	CORONAVIRUS	1
2022-08-09	Süd	CORONAVIRUS	1
2022-08-10	Nord	CORONAVIRUS	3
2022-08-10	Süd	CORONAVIRUS	1
2022-08-10	Süd	CORONAVIRUS	2
2022-08-11	Nord	CORONAVIRUS	1
2022-08-11	Süd	CORONAVIRUS	1
2022-08-12	Nord	CORONAVIRUS	1
2022-08-12	Süd	CORONAVIRUS	1
2022-08-12	Süd	CORONAVIRUS	1
2022-08-13	Süd	CORONAVIRUS	1
2022-08-14	Nord	CORONAVIRUS	2
2022-08-14	Süd	CORONAVIRUS	1
2022-08-15	Nord	CORONAVIRUS	1
2022-08-15	Nord	CORONAVIRUS	1
2022-08-15	Süd	CORONAVIRUS	2
2022-08-15	Süd	CORONAVIRUS	2
2022-08-16	Nord	CORONAVIRUS	1
2022-08-16	Süd	CORONAVIRUS	2
2022-08-17	Süd	CORONAVIRUS	1
2022-08-17	Süd	CORONAVIRUS	1
2022-08-18	Süd	CORONAVIRUS	1
2022-08-18	Süd	CORONAVIRUS	1
2022-08-22	Nord	CORONAVIRUS	1
2022-08-22	Süd	CORONAVIRUS	2
2022-08-23	Nord	CORONAVIRUS	1
2022-08-24	Nord	CORONAVIRUS	1
2022-08-25	Nord	CORONAVIRUS	3
2022-08-25	Süd	CORONAVIRUS	1
2022-08-26	Nord	CORONAVIRUS	1
2022-08-26	Nord	CORONAVIRUS	1
2022-08-26	Süd	CORONAVIRUS	1
2022-08-26	Süd	CORONAVIRUS	1
2022-08-27	Süd	CORONAVIRUS	1
2022-08-28	Süd	CORONAVIRUS	1
2022-08-28	Süd	CORONAVIRUS	1
2022-08-29	Nord	CORONAVIRUS	1
2022-08-29	Nord	CORONAVIRUS	1
2022-08-30	Nord	CORONAVIRUS	1
2022-08-30	Nord	CORONAVIRUS	3
2022-08-30	Süd	CORONAVIRUS	1
2022-08-30	Süd	CORONAVIRUS	1
2022-08-31	Süd	CORONAVIRUS	2
2022-09-01	Nord	CORONAVIRUS	2
2022-09-01	Nord	CORONAVIRUS	1
2022-09-02	Süd	CORONAVIRUS	1
2022-09-02	Süd	CORONAVIRUS	1
2022-09-03	Nord	CORONAVIRUS	1
2022-09-03	Süd	CORONAVIRUS	1
2022-09-05	Nord	CORONAVIRUS	1
2022-09-05	Nord	CORONAVIRUS	1
2022-09-05	Süd	CORONAVIRUS	2
2022-09-07	Nord	CORONAVIRUS	3
2022-09-07	Süd	CORONAVIRUS	1
2022-09-08	Nord	CORONAVIRUS	1
2022-09-08	Nord	CORONAVIRUS	3
2022-09-08	Süd	CORONAVIRUS	1
2022-09-08	Süd	CORONAVIRUS	1
2022-09-08	Süd	CORONAVIRUS	1
2022-09-12	Nord	CORONAVIRUS	1
2022-09-12	Nord	CORONAVIRUS	1
2022-09-12	Süd	CORONAVIRUS	1
2022-09-12	Süd	CORONAVIRUS	1
2022-09-13	Süd	CORONAVIRUS	3
2022-09-13	Süd	CORONAVIRUS	3
2022-09-15	Süd	CORONAVIRUS	1
2022-09-15	Süd	CORONAVIRUS	1
2022-09-16	Süd	CORONAVIRUS	1
2022-09-19	Nord	CORONAVIRUS	1
2022-09-19	Süd	CORONAVIRUS	3
2022-09-20	Nord	CORONAVIRUS	1
2022-09-20	Nord	CORONAVIRUS	1
2022-09-20	Süd	CORONAVIRUS	1
2022-09-20	Süd	CORONAVIRUS	1
2022-09-21	Nord	CORONAVIRUS	2
2022-09-21	Süd	CORONAVIRUS	2
2022-09-21	Süd	CORONAVIRUS	2
2022-09-22	Nord	CORONAVIRUS	1
2022-09-22	Süd	CORONAVIRUS	1
2022-09-23	Nord	CORONAVIRUS	1
2022-09-23	Süd	CORONAVIRUS	2
2022-09-26	Nord	CORONAVIRUS	2
2022-09-26	Süd	CORONAVIRUS	3
2022-09-27	Nord	CORONAVIRUS	1
2022-09-27	Süd	CORONAVIRUS	1
2022-09-27	Süd	CORONAVIRUS	2
2022-09-28	Nord	CORONAVIRUS	1
2022-09-28	Nord	CORONAVIRUS	1
2022-09-28	Süd	CORONAVIRUS	2
2022-09-28	Süd	CORONAVIRUS	1
2022-09-29	Nord	CORONAVIRUS	1
2022-09-29	Nord	CORONAVIRUS	1
2022-09-29	Süd	CORONAVIRUS	1
2022-09-30	Nord	CORONAVIRUS	1
2022-09-30	Süd	CORONAVIRUS	1
2022-10-02	Süd	CORONAVIRUS	1
2022-10-04	Nord	CORONAVIRUS	6
2022-10-04	Nord	CORONAVIRUS	3
2022-10-04	Süd	CORONAVIRUS	5
2022-10-04	Süd	CORONAVIRUS	3
2022-10-05	Nord	CORONAVIRUS	2
2022-10-05	Nord	CORONAVIRUS	1
2022-10-05	Süd	CORONAVIRUS	4
2022-10-05	Süd	CORONAVIRUS	3
2022-10-06	Nord	CORONAVIRUS	3
2022-10-06	Süd	CORONAVIRUS	2
2022-10-06	Süd	CORONAVIRUS	1
2022-10-07	Nord	CORONAVIRUS	1
2022-10-07	Süd	CORONAVIRUS	2
2022-10-07	Süd	CORONAVIRUS	2
2022-10-10	Nord	CORONAVIRUS	3
2022-10-10	Nord	CORONAVIRUS	1
2022-10-10	Süd	CORONAVIRUS	4
2022-10-10	Süd	CORONAVIRUS	2
2022-10-11	Nord	CORONAVIRUS	1
2022-10-11	Süd	CORONAVIRUS	2
2022-10-11	Süd	CORONAVIRUS	2
2022-10-12	Nord	CORONAVIRUS	4
2022-10-12	Süd	CORONAVIRUS	3
2022-10-12	Süd	CORONAVIRUS	2
2022-10-13	Nord	CORONAVIRUS	1
2022-10-13	Nord	CORONAVIRUS	2
2022-10-13	Süd	CORONAVIRUS	1
2022-10-13	Süd	CORONAVIRUS	1
2022-10-14	Nord	CORONAVIRUS	2
2022-10-14	Süd	CORONAVIRUS	1
2022-10-17	Nord	CORONAVIRUS	1
2022-10-17	Süd	CORONAVIRUS	3
2022-10-17	Süd	CORONAVIRUS	1
2022-10-17	Süd	CORONAVIRUS	2
2022-10-18	Nord	CORONAVIRUS	3
2022-10-18	Nord	CORONAVIRUS	2
2022-10-18	Süd	CORONAVIRUS	2
2022-10-19	Nord	CORONAVIRUS	4
2022-10-19	Süd	CORONAVIRUS	2
2022-10-19	Süd	CORONAVIRUS	2
2022-10-20	Nord	CORONAVIRUS	5
2022-10-20	Süd	CORONAVIRUS	4
2022-10-20	Süd	CORONAVIRUS	2
2022-10-21	Nord	CORONAVIRUS	2
2022-10-21	Nord	CORONAVIRUS	2
2022-10-21	Süd	CORONAVIRUS	1
2022-10-22	Süd	CORONAVIRUS	1
2022-10-24	Nord	CORONAVIRUS	3
2022-10-24	Nord	CORONAVIRUS	1
2022-10-24	Süd	CORONAVIRUS	3
2022-10-24	Süd	CORONAVIRUS	2
2022-10-25	Süd	CORONAVIRUS	3
2022-10-25	Süd	CORONAVIRUS	1
2022-10-26	Nord	CORONAVIRUS	1
2022-10-26	Süd	CORONAVIRUS	3
2022-10-28	Nord	CORONAVIRUS	1
2022-10-28	Süd	CORONAVIRUS	1
2022-10-31	Nord	CORONAVIRUS	2
2022-10-31	Süd	CORONAVIRUS	1
2022-10-31	Süd	CORONAVIRUS	1
2022-11-02	Nord	CORONAVIRUS	1
2022-11-02	Süd	CORONAVIRUS	1
2022-11-02	Süd	CORONAVIRUS	2
2022-11-03	Nord	CORONAVIRUS	3
2022-11-03	Nord	CORONAVIRUS	1
2022-11-03	Süd	CORONAVIRUS	2
2022-11-04	Süd	CORONAVIRUS	1
2022-11-06	Nord	CORONAVIRUS	1
2022-11-06	Süd	CORONAVIRUS	3
2022-11-06	Süd	CORONAVIRUS	1
2022-11-07	Nord	CORONAVIRUS	2
2022-11-08	Nord	CORONAVIRUS	1
2022-11-09	Nord	CORONAVIRUS	1
2022-11-10	Nord	CORONAVIRUS	1
2022-11-10	Süd	CORONAVIRUS	1
2022-11-14	Nord	CORONAVIRUS	1
2022-11-14	Nord	CORONAVIRUS	1
2022-11-15	Süd	CORONAVIRUS	1
2022-11-15	Süd	CORONAVIRUS	1
2022-11-16	Nord	CORONAVIRUS	1
2022-11-16	Süd	CORONAVIRUS	1
2022-11-17	Nord	CORONAVIRUS	1
2022-11-17	Süd	CORONAVIRUS	1
2022-11-17	Süd	CORONAVIRUS	2
2022-11-20	Nord	CORONAVIRUS	1
2022-11-21	Nord	CORONAVIRUS	1
2022-11-21	Süd	CORONAVIRUS	1
2022-11-22	Nord	CORONAVIRUS	1
2022-11-22	Nord	CORONAVIRUS	1
2022-11-23	Süd	CORONAVIRUS	1
2022-11-24	Nord	CORONAVIRUS	1
2022-11-24	Süd	CORONAVIRUS	1
2022-11-25	Nord	CORONAVIRUS	1
2022-11-26	Nord	CORONAVIRUS	2
2022-11-26	Nord	CORONAVIRUS	1
2022-11-28	Nord	CORONAVIRUS	2
2022-11-29	Süd	CORONAVIRUS	1
2022-11-30	Nord	CORONAVIRUS	1
2022-11-30	Süd	CORONAVIRUS	1
2022-12-01	Nord	CORONAVIRUS	1
2022-12-01	Süd	CORONAVIRUS	1
2022-12-02	Nord	CORONAVIRUS	1
2022-12-05	Nord	CORONAVIRUS	1
2022-12-05	Süd	CORONAVIRUS	1
2022-12-07	Nord	CORONAVIRUS	2
2022-12-08	Süd	CORONAVIRUS	1
2022-12-09	Süd	CORONAVIRUS	2
2022-12-10	Süd	CORONAVIRUS	2
2022-12-10	Süd	CORONAVIRUS	1
2022-12-12	Nord	CORONAVIRUS	1
2022-12-12	Nord	CORONAVIRUS	1
2022-12-12	Süd	CORONAVIRUS	2
2022-12-13	Süd	CORONAVIRUS	1
2022-12-14	Süd	CORONAVIRUS	3
2022-12-15	Nord	CORONAVIRUS	2
2022-12-16	Nord	CORONAVIRUS	1
2022-12-16	Süd	CORONAVIRUS	2
2022-12-16	Süd	CORONAVIRUS	1
2022-12-19	Süd	CORONAVIRUS	1
2022-12-20	Nord	CORONAVIRUS	1
2022-12-20	Süd	CORONAVIRUS	2
2022-12-20	Süd	CORONAVIRUS	1
2022-12-21	Süd	CORONAVIRUS	1
2022-12-21	Süd	CORONAVIRUS	1
2022-12-22	Nord	CORONAVIRUS	1
2022-12-22	Nord	CORONAVIRUS	1
2022-12-22	Süd	CORONAVIRUS	2
2022-12-22	Süd	CORONAVIRUS	1
2022-12-23	Süd	CORONAVIRUS	1
2022-12-23	Süd	CORONAVIRUS	2
2022-12-24	Süd	CORONAVIRUS	1
2022-12-26	Nord	CORONAVIRUS	2
2022-12-26	Süd	CORONAVIRUS	2
2022-12-27	Nord	CORONAVIRUS	2
2022-12-27	Süd	CORONAVIRUS	1
2022-12-27	Süd	CORONAVIRUS	1
2022-12-28	Nord	CORONAVIRUS	1
2022-12-28	Süd	CORONAVIRUS	1
2022-12-29	Süd	CORONAVIRUS	1
2023-01-02	Nord	CORONAVIRUS	1
2023-01-03	Nord	CORONAVIRUS	2
2023-01-03	Nord	CORONAVIRUS	1
2023-01-04	Nord	CORONAVIRUS	2
2023-01-05	Süd	CORONAVIRUS	1
2023-01-07	Süd	CORONAVIRUS	2
2023-01-09	Süd	CORONAVIRUS	1
2023-01-11	Süd	CORONAVIRUS	1
2023-01-12	Nord	CORONAVIRUS	1
2023-01-13	Süd	CORONAVIRUS	1
2023-01-14	Nord	CORONAVIRUS	1
2023-01-18	Nord	CORONAVIRUS	2
2023-01-22	Nord	CORONAVIRUS	2
2023-01-22	Süd	CORONAVIRUS	1
2023-01-25	Süd	CORONAVIRUS	2
2023-01-30	Süd	CORONAVIRUS	1
2023-01-31	Nord	CORONAVIRUS	1
2023-02-01	Süd	CORONAVIRUS	1
2023-02-04	Süd	CORONAVIRUS	1
2023-02-06	Süd	CORONAVIRUS	1
2023-02-07	Süd	CORONAVIRUS	1
2023-02-08	Süd	CORONAVIRUS	1
2023-02-09	Nord	CORONAVIRUS	1
2023-02-13	Nord	CORONAVIRUS	1
2023-02-14	Süd	CORONAVIRUS	1
2023-02-15	Nord	CORONAVIRUS	1
2023-02-16	Nord	CORONAVIRUS	2
2023-02-20	Nord	CORONAVIRUS	1
2023-02-21	Nord	CORONAVIRUS	1
2023-02-21	Süd	CORONAVIRUS	1
2023-02-22	Nord	CORONAVIRUS	1
2023-02-22	Süd	CORONAVIRUS	2
2023-02-23	Nord	CORONAVIRUS	4
2023-02-23	Süd	CORONAVIRUS	2
2023-02-24	Nord	CORONAVIRUS	2
2023-02-25	Süd	CORONAVIRUS	1
2023-02-27	Nord	CORONAVIRUS	2
2023-02-28	Nord	CORONAVIRUS	2
2022-03-01	Nord	CORONAVIRUS	2
2022-03-01	Süd	CORONAVIRUS	2
2022-03-02	Nord	CORONAVIRUS	2
2022-03-02	Süd	CORONAVIRUS	4
2022-03-03	Nord	CORONAVIRUS	1
2022-03-03	Nord	CORONAVIRUS	2
2022-03-03	Süd	CORONAVIRUS	3
2022-03-04	Nord	CORONAVIRUS	6
2022-03-04	Süd	CORONAVIRUS	8
2022-03-05	Nord	CORONAVIRUS	1
2022-03-05	Süd	CORONAVIRUS	9
2022-03-06	Süd	CORONAVIRUS	1
2022-03-07	Nord	CORONAVIRUS	3
2022-03-07	Süd	CORONAVIRUS	5
2022-03-08	Nord	CORONAVIRUS	5
2022-03-08	Süd	CORONAVIRUS	1
2022-03-08	Süd	CORONAVIRUS	4
2022-03-09	Nord	CORONAVIRUS	3
2022-03-09	Süd	CORONAVIRUS	6
2022-03-09	Süd	CORONAVIRUS	1
2022-03-10	Nord	CORONAVIRUS	3
2022-03-10	Süd	CORONAVIRUS	6
2022-03-11	Nord	CORONAVIRUS	3
2022-03-11	Nord	CORONAVIRUS	1
2022-03-11	Süd	CORONAVIRUS	5
2022-03-12	Nord	CORONAVIRUS	1
2022-03-12	Nord	CORONAVIRUS	3
2022-03-12	Süd	CORONAVIRUS	1
2022-03-13	Süd	CORONAVIRUS	1
2022-03-14	Nord	CORONAVIRUS	3
2022-03-14	Süd	CORONAVIRUS	8
2022-03-15	Nord	CORONAVIRUS	5
2022-03-15	Süd	CORONAVIRUS	3
2022-03-16	Nord	CORONAVIRUS	4
2022-03-16	Süd	CORONAVIRUS	7
2022-03-17	Nord	CORONAVIRUS	1
2022-03-17	Nord	CORONAVIRUS	7
2022-03-17	Süd	CORONAVIRUS	10
2022-03-18	Nord	CORONAVIRUS	2
2022-03-18	Süd	CORONAVIRUS	5
2022-03-19	Nord	CORONAVIRUS	2
2022-03-19	Süd	CORONAVIRUS	1
2022-03-20	Süd	CORONAVIRUS	1
2022-03-21	Nord	CORONAVIRUS	1
2022-03-21	Nord	CORONAVIRUS	1
2022-03-21	Süd	CORONAVIRUS	1
2022-03-21	Süd	CORONAVIRUS	1
2022-03-22	Nord	CORONAVIRUS	4
2022-03-22	Nord	CORONAVIRUS	2
2022-03-22	Süd	CORONAVIRUS	4
2022-03-23	Nord	CORONAVIRUS	2
2022-03-23	Nord	CORONAVIRUS	4
2022-03-23	Süd	CORONAVIRUS	2
2022-03-23	Süd	CORONAVIRUS	4
2022-03-24	Nord	CORONAVIRUS	5
2022-03-24	Süd	CORONAVIRUS	2
2022-03-24	Süd	CORONAVIRUS	2
2022-03-25	Nord	CORONAVIRUS	5
2022-03-25	Süd	CORONAVIRUS	2
2022-03-25	Süd	CORONAVIRUS	1
2022-03-26	Nord	CORONAVIRUS	2
2022-03-26	Nord	CORONAVIRUS	2
2022-03-26	Süd	CORONAVIRUS	1
2022-03-26	Süd	CORONAVIRUS	1
2022-03-26	Süd	CORONAVIRUS	1
2022-03-28	Nord	CORONAVIRUS	1
2022-03-28	Süd	CORONAVIRUS	6
2022-03-28	Süd	CORONAVIRUS	4
2022-03-29	Nord	CORONAVIRUS	1
2022-03-29	Nord	CORONAVIRUS	1
2022-03-29	Nord	CORONAVIRUS	3
2022-03-29	Süd	CORONAVIRUS	4
2022-03-30	Nord	CORONAVIRUS	1
2022-03-30	Nord	CORONAVIRUS	1
2022-03-30	Süd	CORONAVIRUS	2
2022-03-30	Süd	CORONAVIRUS	3
2022-03-31	Nord	CORONAVIRUS	3
2022-03-31	Nord	CORONAVIRUS	1
2022-03-31	Süd	CORONAVIRUS	6
2022-04-01	Nord	CORONAVIRUS	1
2022-04-01	Süd	CORONAVIRUS	1
2022-04-02	Nord	CORONAVIRUS	1
2022-04-02	Süd	CORONAVIRUS	1
2022-04-04	Nord	CORONAVIRUS	3
2022-04-04	Süd	CORONAVIRUS	1
2022-04-04	Süd	CORONAVIRUS	1
2022-04-05	Nord	CORONAVIRUS	1
2022-04-05	Nord	CORONAVIRUS	1
2022-04-05	Süd	CORONAVIRUS	2
2022-04-05	Süd	CORONAVIRUS	1
2022-04-06	Nord	CORONAVIRUS	2
2022-04-06	Nord	CORONAVIRUS	2
2022-04-06	Süd	CORONAVIRUS	6
2022-04-06	Süd	CORONAVIRUS	1
2022-04-07	Nord	CORONAVIRUS	2
2022-04-07	Nord	CORONAVIRUS	1
2022-04-08	Süd	CORONAVIRUS	1
2022-04-08	Süd	CORONAVIRUS	1
2022-04-08	Süd	CORONAVIRUS	2
2022-04-09	Nord	CORONAVIRUS	1
2022-04-09	Süd	CORONAVIRUS	2
2022-04-09	Süd	CORONAVIRUS	1
2022-04-11	Nord	CORONAVIRUS	1
2022-04-11	Nord	CORONAVIRUS	1
2022-04-11	Süd	CORONAVIRUS	1
2022-04-12	Süd	CORONAVIRUS	3
2022-04-13	Süd	CORONAVIRUS	1
2022-04-14	Süd	CORONAVIRUS	1
2022-04-14	Süd	CORONAVIRUS	2
2022-04-16	Nord	CORONAVIRUS	2
2022-04-16	Süd	CORONAVIRUS	2
2022-04-16	Süd	CORONAVIRUS	3
2022-04-18	Süd	CORONAVIRUS	1
2022-04-19	Nord	CORONAVIRUS	2
2022-04-19	Nord	CORONAVIRUS	1
2022-04-19	Süd	CORONAVIRUS	2
2022-04-20	Nord	CORONAVIRUS	1
2022-04-20	Süd	CORONAVIRUS	1
2022-04-21	Nord	CORONAVIRUS	1
2022-04-22	Nord	CORONAVIRUS	2
2022-04-22	Süd	CORONAVIRUS	1
2022-04-23	Nord	CORONAVIRUS	1
2022-04-23	Süd	CORONAVIRUS	2
2022-04-23	Süd	CORONAVIRUS	1
2022-04-25	Nord	CORONAVIRUS	2
2022-04-25	Süd	CORONAVIRUS	4
2022-04-26	Nord	CORONAVIRUS	1
2022-04-26	Nord	CORONAVIRUS	1
2022-04-26	Süd	CORONAVIRUS	2
2022-04-27	Nord	CORONAVIRUS	2
2022-04-27	Nord	CORONAVIRUS	1
2022-04-27	Süd	CORONAVIRUS	1
2022-04-27	Süd	CORONAVIRUS	2
2022-04-28	Nord	CORONAVIRUS	2
2022-04-28	Nord	CORONAVIRUS	1
2022-04-29	Nord	CORONAVIRUS	1
2022-04-29	Süd	CORONAVIRUS	1
2022-05-02	Süd	CORONAVIRUS	1
2022-05-03	Nord	CORONAVIRUS	1
2022-05-03	Süd	CORONAVIRUS	1
2022-05-03	Süd	CORONAVIRUS	1
2022-05-04	Nord	CORONAVIRUS	2
2022-05-04	Süd	CORONAVIRUS	3
2022-05-04	Süd	CORONAVIRUS	1
2022-05-05	Nord	CORONAVIRUS	1
2022-05-05	Süd	CORONAVIRUS	1
2022-05-06	Nord	CORONAVIRUS	1
2022-05-06	Süd	CORONAVIRUS	3
2022-05-07	Nord	CORONAVIRUS	1
2022-05-07	Süd	CORONAVIRUS	2
2022-05-08	Nord	CORONAVIRUS	1
2022-05-08	Süd	CORONAVIRUS	2
2022-05-09	Nord	CORONAVIRUS	2
2022-05-09	Nord	CORONAVIRUS	1
2022-05-10	Nord	CORONAVIRUS	2
2022-05-10	Nord	CORONAVIRUS	2
2022-05-10	Süd	CORONAVIRUS	2
2022-05-11	Süd	CORONAVIRUS	1
2022-05-11	Süd	CORONAVIRUS	6
2022-05-12	Nord	CORONAVIRUS	1
2022-05-12	Nord	CORONAVIRUS	1
2022-05-12	Süd	CORONAVIRUS	2
2022-05-12	Süd	CORONAVIRUS	1
2022-05-13	Nord	CORONAVIRUS	1
2022-05-13	Nord	CORONAVIRUS	3
2022-05-13	Süd	CORONAVIRUS	1
2022-05-14	Nord	CORONAVIRUS	1
2022-05-14	Süd	CORONAVIRUS	1
2022-05-14	Süd	CORONAVIRUS	2
2022-05-15	Nord	CORONAVIRUS	1
2022-05-15	Süd	CORONAVIRUS	1
2022-05-16	Nord	CORONAVIRUS	1
2022-05-17	Nord	CORONAVIRUS	1
2022-05-17	Süd	CORONAVIRUS	1
2022-05-17	Süd	CORONAVIRUS	1
2022-05-18	Nord	CORONAVIRUS	1
2022-05-18	Süd	CORONAVIRUS	1
2022-05-19	Nord	CORONAVIRUS	4
2022-05-19	Süd	CORONAVIRUS	1
2022-05-20	Süd	CORONAVIRUS	1
2022-05-22	Süd	CORONAVIRUS	1
2022-05-23	Nord	CORONAVIRUS	1
2022-05-23	Süd	CORONAVIRUS	1
2022-05-24	Süd	CORONAVIRUS	1
2022-05-27	Nord	CORONAVIRUS	1
2022-05-27	Süd	CORONAVIRUS	2
2022-05-28	Süd	CORONAVIRUS	1
2022-05-29	Süd	CORONAVIRUS	1
2022-05-31	Nord	CORONAVIRUS	1
2022-05-31	Süd	CORONAVIRUS	1
2022-06-01	Nord	CORONAVIRUS	1
2022-06-01	Nord	CORONAVIRUS	2
2022-06-01	Süd	CORONAVIRUS	1
2022-06-02	Nord	CORONAVIRUS	2
2022-06-02	Süd	CORONAVIRUS	3
2022-06-02	Süd	CORONAVIRUS	2
2022-06-03	Nord	CORONAVIRUS	1
2022-06-03	Süd	CORONAVIRUS	2
2022-06-04	Nord	CORONAVIRUS	1
2022-06-04	Süd	CORONAVIRUS	1
2022-06-04	Süd	CORONAVIRUS	1
2022-06-05	Nord	CORONAVIRUS	1
2022-06-05	Süd	CORONAVIRUS	2
2022-06-07	Nord	CORONAVIRUS	1
2022-06-07	Süd	CORONAVIRUS	3
2022-06-07	Süd	CORONAVIRUS	1
2022-06-08	Nord	CORONAVIRUS	4
2022-06-08	Nord	CORONAVIRUS	1
2022-06-08	Süd	CORONAVIRUS	7
2022-06-09	Nord	CORONAVIRUS	2
2022-06-09	Süd	CORONAVIRUS	3
2022-06-09	Süd	CORONAVIRUS	1
2022-06-10	Nord	CORONAVIRUS	5
2022-06-10	Nord	CORONAVIRUS	2
2022-06-10	Süd	CORONAVIRUS	2
2022-06-13	Nord	CORONAVIRUS	2
2022-06-13	Nord	CORONAVIRUS	2
2022-06-13	Süd	CORONAVIRUS	1
2022-06-13	Süd	CORONAVIRUS	1
2022-06-13	Süd	CORONAVIRUS	1
2022-06-14	Nord	CORONAVIRUS	2
2022-06-14	Süd	CORONAVIRUS	3
2022-06-14	Süd	CORONAVIRUS	1
2022-06-15	Nord	CORONAVIRUS	2
2022-06-15	Nord	CORONAVIRUS	1
2022-06-15	Süd	CORONAVIRUS	2
2022-06-17	Nord	CORONAVIRUS	3
2022-06-17	Nord	CORONAVIRUS	2
2022-06-19	Nord	CORONAVIRUS	1
2022-06-19	Süd	CORONAVIRUS	1
2022-06-20	Nord	CORONAVIRUS	4
2022-06-20	Süd	CORONAVIRUS	2
2022-06-21	Nord	CORONAVIRUS	5
2022-06-21	Süd	CORONAVIRUS	2
2022-06-21	Süd	CORONAVIRUS	1
2022-06-22	Nord	CORONAVIRUS	1
2022-06-22	Nord	CORONAVIRUS	1
2022-06-22	Süd	CORONAVIRUS	2
2022-06-22	Süd	CORONAVIRUS	1
2022-06-23	Nord	CORONAVIRUS	1
2022-06-23	Nord	CORONAVIRUS	1
2022-06-23	Süd	CORONAVIRUS	3
2022-06-24	Nord	CORONAVIRUS	1
2022-06-24	Nord	CORONAVIRUS	3
2022-06-26	Süd	CORONAVIRUS	1
2022-06-27	Nord	CORONAVIRUS	1
2022-06-27	Nord	CORONAVIRUS	3
2022-06-27	Süd	CORONAVIRUS	3
2022-06-28	Nord	CORONAVIRUS	1
2022-06-28	Nord	CORONAVIRUS	1
2022-06-28	Süd	CORONAVIRUS	1
2022-06-29	Nord	CORONAVIRUS	2
2022-06-29	Nord	CORONAVIRUS	1
2022-06-29	Süd	CORONAVIRUS	8
2022-06-30	Nord	CORONAVIRUS	2
2022-06-30	Süd	CORONAVIRUS	6
2022-07-01	Nord	CORONAVIRUS	1
2022-07-01	Nord	CORONAVIRUS	1
2022-07-01	Nord	CORONAVIRUS	1
2022-07-01	Süd	CORONAVIRUS	2
2022-07-03	Süd	CORONAVIRUS	1
2022-07-04	Nord	CORONAVIRUS	2
2022-07-04	Nord	CORONAVIRUS	1
2022-07-04	Nord	CORONAVIRUS	3
2022-07-04	Süd	CORONAVIRUS	3
2022-07-04	Süd	CORONAVIRUS	4
2022-07-05	Nord	CORONAVIRUS	1
2022-07-05	Süd	CORONAVIRUS	2
2022-07-06	Nord	CORONAVIRUS	1
2022-07-06	Süd	CORONAVIRUS	1
2022-07-06	Süd	CORONAVIRUS	1
2022-07-07	Nord	CORONAVIRUS	2
2022-07-07	Nord	CORONAVIRUS	2
2022-07-07	Süd	CORONAVIRUS	2
2022-07-07	Süd	CORONAVIRUS	7
2022-07-08	Süd	CORONAVIRUS	2
2022-07-09	Süd	CORONAVIRUS	1
2022-07-09	Süd	CORONAVIRUS	1
2022-07-11	Nord	CORONAVIRUS	2
2022-07-11	Nord	CORONAVIRUS	2
2022-07-11	Süd	CORONAVIRUS	3
2022-07-11	Süd	CORONAVIRUS	1
2022-07-12	Nord	CORONAVIRUS	1
2022-07-12	Süd	CORONAVIRUS	2
2022-07-12	Süd	CORONAVIRUS	2
2022-07-13	Nord	CORONAVIRUS	1
2022-07-13	Nord	CORONAVIRUS	2
2022-07-13	Süd	CORONAVIRUS	2
2022-07-13	Süd	CORONAVIRUS	1
2022-07-14	Nord	CORONAVIRUS	3
2022-07-14	Nord	CORONAVIRUS	1
2022-07-14	Süd	CORONAVIRUS	4
2022-07-14	Süd	CORONAVIRUS	1
2022-07-15	Nord	CORONAVIRUS	3
2022-07-15	Nord	CORONAVIRUS	1
2022-07-15	Süd	CORONAVIRUS	2
2022-07-17	Süd	CORONAVIRUS	1
2022-07-17	Süd	CORONAVIRUS	1
2022-07-18	Nord	CORONAVIRUS	1
2022-07-18	Nord	CORONAVIRUS	2
2022-07-18	Süd	CORONAVIRUS	3
2022-07-18	Süd	CORONAVIRUS	2
2022-07-19	Nord	CORONAVIRUS	1
2022-07-19	Süd	CORONAVIRUS	1
2022-07-19	Süd	CORONAVIRUS	1
2022-07-20	Nord	CORONAVIRUS	2
2022-07-20	Nord	CORONAVIRUS	1
2022-07-20	Süd	CORONAVIRUS	3
2022-07-21	Nord	CORONAVIRUS	2
2022-07-21	Nord	CORONAVIRUS	2
2022-07-21	Süd	CORONAVIRUS	4
2022-07-21	Süd	CORONAVIRUS	1
2022-07-22	Nord	CORONAVIRUS	2
2022-07-22	Nord	CORONAVIRUS	1
2022-07-23	Nord	CORONAVIRUS	1
2022-07-23	Süd	CORONAVIRUS	1
2022-07-24	Nord	CORONAVIRUS	1
2022-07-25	Nord	CORONAVIRUS	1
2022-07-25	Nord	CORONAVIRUS	2
2022-07-25	Süd	CORONAVIRUS	1
2022-07-26	Nord	CORONAVIRUS	1
2022-07-26	Nord	CORONAVIRUS	3
2022-07-26	Süd	CORONAVIRUS	2
2022-07-27	Süd	CORONAVIRUS	1
2022-07-28	Süd	CORONAVIRUS	3
2022-07-29	Nord	CORONAVIRUS	1
2022-07-29	Nord	CORONAVIRUS	2
2022-07-29	Süd	CORONAVIRUS	1
2022-07-30	Süd	CORONAVIRUS	2
2022-07-31	Süd	CORONAVIRUS	1
2022-08-01	Nord	CORONAVIRUS	2
2022-08-01	Süd	CORONAVIRUS	1
2022-08-01	Süd	CORONAVIRUS	1
2022-08-02	Nord	CORONAVIRUS	1
2022-08-02	Nord	CORONAVIRUS	2
2022-08-03	Nord	CORONAVIRUS	1
2022-08-03	Nord	CORONAVIRUS	1
2022-08-03	Süd	CORONAVIRUS	1
2022-08-03	Süd	CORONAVIRUS	1
2022-08-04	Nord	CORONAVIRUS	1
2022-08-04	Nord	CORONAVIRUS	1
2022-08-05	Süd	CORONAVIRUS	1
2022-08-07	Nord	CORONAVIRUS	1
2022-08-08	Nord	CORONAVIRUS	1
2022-08-08	Süd	CORONAVIRUS	1
2022-08-09	Nord	CORONAVIRUS	1
2022-08-09	Nord	CORONAVIRUS	1
2022-08-09	Süd	CORONAVIRUS	6
2022-08-09	Süd	CORONAVIRUS	3
2022-08-10	Süd	CORONAVIRUS	1
2022-08-10	Süd	CORONAVIRUS	1
2022-08-10	Süd	CORONAVIRUS	1
2022-08-11	Nord	CORONAVIRUS	3
2022-08-11	Süd	CORONAVIRUS	2
2022-08-11	Süd	CORONAVIRUS	1
2022-08-12	Nord	CORONAVIRUS	2
2022-08-12	Süd	CORONAVIRUS	2
2022-08-13	Nord	CORONAVIRUS	1
2022-08-13	Süd	CORONAVIRUS	1
2022-08-15	Nord	CORONAVIRUS	1
2022-08-15	Nord	CORONAVIRUS	2
2022-08-15	Süd	CORONAVIRUS	1
2022-08-16	Nord	CORONAVIRUS	1
2022-08-16	Süd	CORONAVIRUS	3
2022-08-17	Süd	CORONAVIRUS	3
2022-08-18	Süd	CORONAVIRUS	1
2022-08-18	Süd	CORONAVIRUS	1
2022-08-19	Süd	CORONAVIRUS	1
2022-08-20	Süd	CORONAVIRUS	2
2022-08-21	Nord	CORONAVIRUS	1
2022-08-22	Nord	CORONAVIRUS	3
2022-08-22	Süd	CORONAVIRUS	1
2022-08-22	Süd	CORONAVIRUS	2
2022-08-23	Nord	CORONAVIRUS	1
2022-08-23	Süd	CORONAVIRUS	1
2022-08-23	Süd	CORONAVIRUS	1
2022-08-24	Nord	CORONAVIRUS	1
2022-08-24	Nord	CORONAVIRUS	1
2022-08-24	Süd	CORONAVIRUS	1
2022-08-24	Süd	CORONAVIRUS	1
2022-08-25	Nord	CORONAVIRUS	1
2022-08-25	Nord	CORONAVIRUS	2
2022-08-25	Süd	CORONAVIRUS	1
2022-08-26	Süd	CORONAVIRUS	1
2022-08-27	Süd	CORONAVIRUS	1
2022-08-28	Nord	CORONAVIRUS	1
2022-08-30	Süd	CORONAVIRUS	2
2022-08-30	Süd	CORONAVIRUS	1
2022-09-01	Süd	CORONAVIRUS	1
2022-09-02	Nord	CORONAVIRUS	1
2022-09-02	Nord	CORONAVIRUS	1
2022-09-02	Nord	CORONAVIRUS	1
2022-09-02	Süd	CORONAVIRUS	1
2022-09-03	Nord	CORONAVIRUS	2
2022-09-05	Süd	CORONAVIRUS	1
2022-09-06	Süd	CORONAVIRUS	2
2022-09-06	Süd	CORONAVIRUS	1
2022-09-07	Nord	CORONAVIRUS	1
2022-09-08	Nord	CORONAVIRUS	1
2022-09-08	Süd	CORONAVIRUS	3
2022-09-08	Süd	CORONAVIRUS	1
2022-09-09	Süd	CORONAVIRUS	1
2022-09-12	Süd	CORONAVIRUS	2
2022-09-13	Süd	CORONAVIRUS	2
2022-09-13	Süd	CORONAVIRUS	1
2022-09-14	Süd	CORONAVIRUS	1
2022-09-15	Nord	CORONAVIRUS	1
2022-09-15	Süd	CORONAVIRUS	1
2022-09-16	Nord	CORONAVIRUS	1
2022-09-16	Nord	CORONAVIRUS	1
2022-09-16	Süd	CORONAVIRUS	1
2022-09-19	Nord	CORONAVIRUS	1
2022-09-19	Nord	CORONAVIRUS	1
2022-09-19	Süd	CORONAVIRUS	2
2022-09-20	Süd	CORONAVIRUS	1
2022-09-22	Nord	CORONAVIRUS	1
2022-09-22	Nord	CORONAVIRUS	1
2022-09-22	Süd	CORONAVIRUS	2
2022-09-23	Süd	CORONAVIRUS	2
2022-09-25	Süd	CORONAVIRUS	1
2022-09-26	Nord	CORONAVIRUS	4
2022-09-26	Süd	CORONAVIRUS	2
2022-09-26	Süd	CORONAVIRUS	2
2022-09-27	Süd	CORONAVIRUS	3
2022-09-28	Nord	CORONAVIRUS	3
2022-09-28	Nord	CORONAVIRUS	2
2022-09-28	Süd	CORONAVIRUS	1
2022-09-28	Süd	CORONAVIRUS	1
2022-09-29	Süd	CORONAVIRUS	1
2022-09-30	Nord	CORONAVIRUS	2
2022-09-30	Süd	CORONAVIRUS	2
2022-10-04	Nord	CORONAVIRUS	2
2022-10-04	Süd	CORONAVIRUS	6
2022-10-04	Süd	CORONAVIRUS	2
2022-10-05	Nord	CORONAVIRUS	1
2022-10-05	Nord	CORONAVIRUS	1
2022-10-05	Süd	CORONAVIRUS	4
2022-10-05	Süd	CORONAVIRUS	2
2022-10-06	Süd	CORONAVIRUS	2
2022-10-07	Nord	CORONAVIRUS	2
2022-10-07	Nord	CORONAVIRUS	2
2022-10-07	Süd	CORONAVIRUS	4
2022-10-07	Süd	CORONAVIRUS	1
2022-10-08	Süd	CORONAVIRUS	1
2022-10-10	Nord	CORONAVIRUS	2
2022-10-10	Süd	CORONAVIRUS	3
2022-10-10	Süd	CORONAVIRUS	1
2022-10-11	Nord	CORONAVIRUS	1
2022-10-11	Nord	CORONAVIRUS	1
2022-10-11	Süd	CORONAVIRUS	2
2022-10-12	Nord	CORONAVIRUS	1
2022-10-12	Süd	CORONAVIRUS	1
2022-10-12	Süd	CORONAVIRUS	1
2022-10-13	Nord	CORONAVIRUS	1
2022-10-13	Nord	CORONAVIRUS	1
2022-10-13	Süd	CORONAVIRUS	3
2022-10-13	Süd	CORONAVIRUS	2
2022-10-14	Nord	CORONAVIRUS	1
2022-10-14	Süd	CORONAVIRUS	1
2022-10-14	Süd	CORONAVIRUS	2
2022-10-16	Süd	CORONAVIRUS	1
2022-10-17	Nord	CORONAVIRUS	1
2022-10-17	Süd	CORONAVIRUS	3
2022-10-17	Süd	CORONAVIRUS	1
2022-10-18	Nord	CORONAVIRUS	5
2022-10-18	Süd	CORONAVIRUS	3
2022-10-18	Süd	CORONAVIRUS	2
2022-10-19	Nord	CORONAVIRUS	5
2022-10-19	Nord	CORONAVIRUS	2
2022-10-19	Süd	CORONAVIRUS	1
2022-10-19	Süd	CORONAVIRUS	1
2022-10-20	Nord	CORONAVIRUS	1
2022-10-20	Süd	CORONAVIRUS	2
2022-10-21	Nord	CORONAVIRUS	1
2022-10-21	Nord	CORONAVIRUS	2
2022-10-21	Süd	CORONAVIRUS	1
2022-10-21	Süd	CORONAVIRUS	1
2022-10-22	Nord	CORONAVIRUS	1
2022-10-22	Süd	CORONAVIRUS	1
2022-10-24	Nord	CORONAVIRUS	3
2022-10-24	Nord	CORONAVIRUS	1
2022-10-24	Süd	CORONAVIRUS	4
2022-10-24	Süd	CORONAVIRUS	3
2022-10-25	Nord	CORONAVIRUS	1
2022-10-25	Süd	CORONAVIRUS	1
2022-10-26	Nord	CORONAVIRUS	1
2022-10-26	Nord	CORONAVIRUS	1
2022-10-26	Süd	CORONAVIRUS	2
2022-10-27	Süd	CORONAVIRUS	1
2022-10-27	Süd	CORONAVIRUS	2
2022-10-28	Nord	CORONAVIRUS	1
2022-10-28	Süd	CORONAVIRUS	1
2022-10-31	Nord	CORONAVIRUS	1
2022-10-31	Süd	CORONAVIRUS	2
2022-10-31	Süd	CORONAVIRUS	1
2022-11-01	Nord	CORONAVIRUS	1
2022-11-02	Nord	CORONAVIRUS	2
2022-11-02	Süd	CORONAVIRUS	2
2022-11-03	Nord	CORONAVIRUS	3
2022-11-03	Süd	CORONAVIRUS	1
2022-11-03	Süd	CORONAVIRUS	1
2022-11-04	Süd	CORONAVIRUS	2
2022-11-05	Süd	CORONAVIRUS	1
2022-11-07	Nord	CORONAVIRUS	2
2022-11-07	Nord	CORONAVIRUS	1
2022-11-07	Süd	CORONAVIRUS	1
2022-11-07	Süd	CORONAVIRUS	1
2022-11-08	Süd	CORONAVIRUS	1
2022-11-09	Nord	CORONAVIRUS	1
2022-11-09	Süd	CORONAVIRUS	1
2022-11-10	Nord	CORONAVIRUS	1
2022-11-10	Süd	CORONAVIRUS	2
2022-11-11	Nord	CORONAVIRUS	2
2022-11-11	Süd	CORONAVIRUS	1
2022-11-14	Nord	CORONAVIRUS	2
2022-11-14	Nord	CORONAVIRUS	1
2022-11-14	Süd	CORONAVIRUS	2
2022-11-14	Süd	CORONAVIRUS	1
2022-11-15	Nord	CORONAVIRUS	1
2022-11-16	Nord	CORONAVIRUS	1
2022-11-16	Nord	CORONAVIRUS	1
2022-11-16	Süd	CORONAVIRUS	1
2022-11-17	Nord	CORONAVIRUS	1
2022-11-17	Süd	CORONAVIRUS	2
2022-11-18	Nord	CORONAVIRUS	1
2022-11-21	Nord	CORONAVIRUS	1
2022-11-21	Nord	CORONAVIRUS	1
2022-11-21	Süd	CORONAVIRUS	1
2022-11-22	Nord	CORONAVIRUS	1
2022-11-22	Süd	CORONAVIRUS	1
2022-11-23	Nord	CORONAVIRUS	1
2022-11-23	Nord	CORONAVIRUS	1
2022-11-23	Süd	CORONAVIRUS	1
2022-11-23	Süd	CORONAVIRUS	1
2022-11-25	Süd	CORONAVIRUS	1
2022-11-25	Süd	CORONAVIRUS	1
2022-11-28	Süd	CORONAVIRUS	2
2022-11-29	Süd	CORONAVIRUS	1
2022-11-29	Süd	CORONAVIRUS	2
2022-11-30	Süd	CORONAVIRUS	2
2022-11-30	Süd	CORONAVIRUS	2
2022-12-01	Süd	CORONAVIRUS	1
2022-12-04	Nord	CORONAVIRUS	1
2022-12-04	Nord	CORONAVIRUS	1
2022-12-05	Nord	CORONAVIRUS	2
2022-12-05	Süd	CORONAVIRUS	1
2022-12-06	Nord	CORONAVIRUS	1
2022-12-06	Nord	CORONAVIRUS	1
2022-12-06	Süd	CORONAVIRUS	1
2022-12-07	Nord	CORONAVIRUS	1
2022-12-07	Süd	CORONAVIRUS	1
2022-12-08	Nord	CORONAVIRUS	5
2022-12-08	Süd	CORONAVIRUS	2
2022-12-09	Süd	CORONAVIRUS	1
2022-12-09	Süd	CORONAVIRUS	1
2022-12-11	Nord	CORONAVIRUS	1
2022-12-12	Nord	CORONAVIRUS	1
2022-12-12	Süd	CORONAVIRUS	1
2022-12-13	Süd	CORONAVIRUS	3
2022-12-13	Süd	CORONAVIRUS	2
2022-12-17	Süd	CORONAVIRUS	1
2022-12-18	Nord	CORONAVIRUS	1
2022-12-19	Nord	CORONAVIRUS	1
2022-12-21	Nord	CORONAVIRUS	2
2022-12-21	Nord	CORONAVIRUS	5
2022-12-21	Nord	CORONAVIRUS	2
2022-12-21	Süd	CORONAVIRUS	1
2022-12-21	Süd	CORONAVIRUS	1
2022-12-22	Nord	CORONAVIRUS	1
2022-12-22	Süd	CORONAVIRUS	1
2022-12-24	Süd	CORONAVIRUS	1
2022-12-24	Süd	CORONAVIRUS	1
2022-12-26	Nord	CORONAVIRUS	2
2022-12-26	Nord	CORONAVIRUS	1
2022-12-27	Nord	CORONAVIRUS	1
2022-12-27	Süd	CORONAVIRUS	1
2022-12-27	Süd	CORONAVIRUS	1
2022-12-28	Süd	CORONAVIRUS	1
2022-12-29	Nord	CORONAVIRUS	1
2022-12-29	Süd	CORONAVIRUS	1
2022-12-30	Nord	CORONAVIRUS	1
2022-12-31	Nord	CORONAVIRUS	1
2023-01-02	Süd	CORONAVIRUS	1
2023-01-02	Süd	CORONAVIRUS	1
2023-01-03	Nord	CORONAVIRUS	1
2023-01-04	Nord	CORONAVIRUS	1
2023-01-05	Nord	CORONAVIRUS	1
2023-01-09	Nord	CORONAVIRUS	1
2023-01-10	Süd	CORONAVIRUS	1
2023-01-10	Süd	CORONAVIRUS	1
2023-01-16	Nord	CORONAVIRUS	1
2023-01-16	Süd	CORONAVIRUS	1
2023-01-18	Nord	CORONAVIRUS	1
2023-01-24	Nord	CORONAVIRUS	1
2023-01-26	Süd	CORONAVIRUS	1
2023-01-27	Nord	CORONAVIRUS	2
2023-01-31	Nord	CORONAVIRUS	1
2023-01-31	Süd	CORONAVIRUS	1
2023-02-01	Nord	CORONAVIRUS	1
2023-02-02	Nord	CORONAVIRUS	1
2023-02-03	Süd	CORONAVIRUS	1
2023-02-07	Nord	CORONAVIRUS	1
2023-02-07	Süd	CORONAVIRUS	1
2023-02-08	Nord	CORONAVIRUS	1
2023-02-08	Süd	CORONAVIRUS	1
2023-02-10	Süd	CORONAVIRUS	1
2023-02-13	Nord	CORONAVIRUS	1
2023-02-13	Süd	CORONAVIRUS	1
2023-02-14	Süd	CORONAVIRUS	2
2023-02-16	Nord	CORONAVIRUS	1
2023-02-16	Süd	CORONAVIRUS	1
2023-02-17	Nord	CORONAVIRUS	1
2023-02-20	Nord	CORONAVIRUS	1
2023-02-21	Nord	CORONAVIRUS	1
2023-02-21	Süd	CORONAVIRUS	1
2023-02-22	Süd	CORONAVIRUS	2
2023-02-23	Süd	CORONAVIRUS	1
2023-02-24	Nord	CORONAVIRUS	1
2023-02-26	Nord	CORONAVIRUS	3
2023-02-26	Süd	CORONAVIRUS	1
2023-02-27	Nord	CORONAVIRUS	1
2023-02-28	Nord	CORONAVIRUS	2
2023-02-28	Süd	CORONAVIRUS	1
2022-03-01	Nord	CORONAVIRUS	3
2022-03-01	Süd	CORONAVIRUS	4
2022-03-01	Süd	CORONAVIRUS	2
2022-03-02	Nord	CORONAVIRUS	3
2022-03-02	Süd	CORONAVIRUS	1
2022-03-02	Süd	CORONAVIRUS	8
2022-03-03	Nord	CORONAVIRUS	7
2022-03-03	Süd	CORONAVIRUS	1
2022-03-03	Süd	CORONAVIRUS	7
2022-03-04	Nord	CORONAVIRUS	5
2022-03-04	Süd	CORONAVIRUS	8
2022-03-05	Nord	CORONAVIRUS	2
2022-03-05	Süd	CORONAVIRUS	5
2022-03-06	Süd	CORONAVIRUS	1
2022-03-07	Nord	CORONAVIRUS	2
2022-03-07	Süd	CORONAVIRUS	4
2022-03-08	Nord	CORONAVIRUS	2
2022-03-08	Nord	CORONAVIRUS	7
2022-03-08	Süd	CORONAVIRUS	4
2022-03-08	Süd	CORONAVIRUS	2
2022-03-09	Nord	CORONAVIRUS	4
2022-03-09	Süd	CORONAVIRUS	2
2022-03-10	Nord	CORONAVIRUS	2
2022-03-10	Süd	CORONAVIRUS	5
2022-03-11	Nord	CORONAVIRUS	3
2022-03-11	Nord	CORONAVIRUS	1
2022-03-11	Süd	CORONAVIRUS	4
2022-03-12	Süd	CORONAVIRUS	1
2022-03-13	Nord	CORONAVIRUS	1
2022-03-13	Süd	CORONAVIRUS	1
2022-03-14	Nord	CORONAVIRUS	3
2022-03-14	Süd	CORONAVIRUS	7
2022-03-15	Nord	CORONAVIRUS	2
2022-03-15	Süd	CORONAVIRUS	1
2022-03-16	Nord	CORONAVIRUS	3
2022-03-16	Süd	CORONAVIRUS	12
2022-03-17	Nord	CORONAVIRUS	2
2022-03-17	Süd	CORONAVIRUS	1
2022-03-17	Süd	CORONAVIRUS	6
2022-03-18	Nord	CORONAVIRUS	3
2022-03-18	Süd	CORONAVIRUS	1
2022-03-18	Süd	CORONAVIRUS	4
2022-03-19	Nord	CORONAVIRUS	3
2022-03-19	Süd	CORONAVIRUS	1
2022-03-21	Nord	CORONAVIRUS	2
2022-03-21	Nord	CORONAVIRUS	2
2022-03-21	Süd	CORONAVIRUS	5
2022-03-21	Süd	CORONAVIRUS	3
2022-03-22	Nord	CORONAVIRUS	5
2022-03-22	Nord	CORONAVIRUS	1
2022-03-22	Nord	CORONAVIRUS	1
2022-03-22	Süd	CORONAVIRUS	2
2022-03-23	Nord	CORONAVIRUS	1
2022-03-23	Nord	CORONAVIRUS	3
2022-03-23	Süd	CORONAVIRUS	3
2022-03-23	Süd	CORONAVIRUS	2
2022-03-24	Nord	CORONAVIRUS	2
2022-03-24	Nord	CORONAVIRUS	1
2022-03-24	Süd	CORONAVIRUS	3
2022-03-24	Süd	CORONAVIRUS	3
2022-03-25	Nord	CORONAVIRUS	3
2022-03-25	Süd	CORONAVIRUS	2
2022-03-25	Süd	CORONAVIRUS	1
2022-03-25	Süd	CORONAVIRUS	1
2022-03-26	Süd	CORONAVIRUS	1
2022-03-28	Nord	CORONAVIRUS	5
2022-03-28	Süd	CORONAVIRUS	2
2022-03-28	Süd	CORONAVIRUS	1
2022-03-29	Nord	CORONAVIRUS	1
2022-03-29	Süd	CORONAVIRUS	1
2022-03-29	Süd	CORONAVIRUS	2
2022-03-30	Nord	CORONAVIRUS	3
2022-03-30	Süd	CORONAVIRUS	1
2022-03-30	Süd	CORONAVIRUS	1
2022-03-31	Nord	CORONAVIRUS	1
2022-03-31	Süd	CORONAVIRUS	1
2022-04-01	Nord	CORONAVIRUS	2
2022-04-01	Nord	CORONAVIRUS	4
2022-04-02	Nord	CORONAVIRUS	1
2022-04-02	Süd	CORONAVIRUS	1
2022-04-04	Nord	CORONAVIRUS	2
2022-04-04	Süd	CORONAVIRUS	4
2022-04-04	Süd	CORONAVIRUS	2
2022-04-05	Nord	CORONAVIRUS	2
2022-04-05	Süd	CORONAVIRUS	2
2022-04-05	Süd	CORONAVIRUS	1
2022-04-05	Süd	CORONAVIRUS	1
2022-04-06	Süd	CORONAVIRUS	1
2022-04-07	Süd	CORONAVIRUS	1
2022-04-07	Süd	CORONAVIRUS	3
2022-04-08	Nord	CORONAVIRUS	1
2022-04-08	Süd	CORONAVIRUS	2
2022-04-09	Nord	CORONAVIRUS	1
2022-04-09	Süd	CORONAVIRUS	2
2022-04-11	Nord	CORONAVIRUS	2
2022-04-11	Nord	CORONAVIRUS	2
2022-04-11	Nord	CORONAVIRUS	1
2022-04-11	Süd	CORONAVIRUS	2
2022-04-12	Süd	CORONAVIRUS	1
2022-04-12	Süd	CORONAVIRUS	2
2022-04-13	Nord	CORONAVIRUS	1
2022-04-13	Nord	CORONAVIRUS	2
2022-04-13	Süd	CORONAVIRUS	2
2022-04-13	Süd	CORONAVIRUS	1
2022-04-13	Süd	CORONAVIRUS	1
2022-04-13	Süd	CORONAVIRUS	1
2022-04-14	Nord	CORONAVIRUS	1
2022-04-14	Nord	CORONAVIRUS	1
2022-04-14	Nord	CORONAVIRUS	2
2022-04-18	Nord	CORONAVIRUS	1
2022-04-18	Süd	CORONAVIRUS	1
2022-04-18	Süd	CORONAVIRUS	1
2022-04-19	Nord	CORONAVIRUS	1
2022-04-19	Süd	CORONAVIRUS	4
2022-04-20	Nord	CORONAVIRUS	1
2022-04-20	Süd	CORONAVIRUS	2
2022-04-20	Süd	CORONAVIRUS	1
2022-04-20	Süd	CORONAVIRUS	1
2022-04-21	Nord	CORONAVIRUS	2
2022-04-21	Süd	CORONAVIRUS	3
2022-04-22	Nord	CORONAVIRUS	1
2022-04-23	Nord	CORONAVIRUS	1
2022-04-23	Süd	CORONAVIRUS	1
2022-04-25	Nord	CORONAVIRUS	1
2022-04-25	Süd	CORONAVIRUS	1
2022-04-25	Süd	CORONAVIRUS	3
2022-04-26	Nord	CORONAVIRUS	1
2022-04-26	Süd	CORONAVIRUS	2
2022-04-26	Süd	CORONAVIRUS	1
2022-04-27	Süd	CORONAVIRUS	1
2022-05-02	Nord	CORONAVIRUS	2
2022-05-03	Nord	CORONAVIRUS	2
2022-05-03	Nord	CORONAVIRUS	1
2022-05-03	Süd	CORONAVIRUS	2
2022-05-03	Süd	CORONAVIRUS	1
2022-05-04	Nord	CORONAVIRUS	1
2022-05-04	Süd	CORONAVIRUS	1
2022-05-05	Nord	CORONAVIRUS	2
2022-05-06	Nord	CORONAVIRUS	1
2022-05-07	Nord	CORONAVIRUS	1
2022-05-07	Süd	CORONAVIRUS	1
2022-05-08	Nord	CORONAVIRUS	1
2022-05-09	Nord	CORONAVIRUS	1
2022-05-09	Nord	CORONAVIRUS	1
2022-05-09	Süd	CORONAVIRUS	1
2022-05-09	Süd	CORONAVIRUS	1
2022-05-10	Nord	CORONAVIRUS	1
2022-05-10	Süd	CORONAVIRUS	1
2022-05-11	Nord	CORONAVIRUS	1
2022-05-11	Nord	CORONAVIRUS	1
2022-05-11	Süd	CORONAVIRUS	3
2022-05-12	Nord	CORONAVIRUS	2
2022-05-12	Nord	CORONAVIRUS	1
2022-05-12	Süd	CORONAVIRUS	1
2022-05-13	Nord	CORONAVIRUS	1
2022-05-14	Nord	CORONAVIRUS	1
2022-05-14	Süd	CORONAVIRUS	1
2022-05-16	Nord	CORONAVIRUS	1
2022-05-16	Nord	CORONAVIRUS	1
2022-05-16	Süd	CORONAVIRUS	1
2022-05-17	Nord	CORONAVIRUS	1
2022-05-17	Süd	CORONAVIRUS	4
2022-05-17	Süd	CORONAVIRUS	1
2022-05-18	Nord	CORONAVIRUS	1
2022-05-18	Süd	CORONAVIRUS	1
2022-05-23	Nord	CORONAVIRUS	1
2022-05-23	Süd	CORONAVIRUS	1
2022-05-25	Nord	CORONAVIRUS	1
2022-05-25	Süd	CORONAVIRUS	1
2022-05-27	Nord	CORONAVIRUS	2
2022-05-27	Süd	CORONAVIRUS	1
2022-05-30	Nord	CORONAVIRUS	2
2022-05-31	Nord	CORONAVIRUS	1
2022-05-31	Süd	CORONAVIRUS	5
2022-06-01	Nord	CORONAVIRUS	2
2022-06-01	Nord	CORONAVIRUS	1
2022-06-01	Süd	CORONAVIRUS	2
2022-06-01	Süd	CORONAVIRUS	2
2022-06-02	Nord	CORONAVIRUS	1
2022-06-02	Süd	CORONAVIRUS	1
2022-06-03	Nord	CORONAVIRUS	1
2022-06-03	Süd	CORONAVIRUS	3
2022-06-04	Nord	CORONAVIRUS	1
2022-06-05	Süd	CORONAVIRUS	1
2022-06-07	Nord	CORONAVIRUS	2
2022-06-07	Süd	CORONAVIRUS	1
2022-06-07	Süd	CORONAVIRUS	1
2022-06-08	Süd	CORONAVIRUS	1
2022-06-09	Nord	CORONAVIRUS	2
2022-06-09	Nord	CORONAVIRUS	1
2022-06-09	Süd	CORONAVIRUS	3
2022-06-09	Süd	CORONAVIRUS	2
2022-06-10	Nord	CORONAVIRUS	3
2022-06-10	Süd	CORONAVIRUS	1
2022-06-13	Nord	CORONAVIRUS	4
2022-06-13	Nord	CORONAVIRUS	1
2022-06-13	Nord	CORONAVIRUS	2
2022-06-13	Süd	CORONAVIRUS	3
2022-06-13	Süd	CORONAVIRUS	1
2022-06-14	Nord	CORONAVIRUS	1
2022-06-14	Süd	CORONAVIRUS	4
2022-06-14	Süd	CORONAVIRUS	1
2022-06-15	Nord	CORONAVIRUS	1
2022-06-17	Nord	CORONAVIRUS	1
2022-06-17	Nord	CORONAVIRUS	1
2022-06-17	Süd	CORONAVIRUS	1
2022-06-17	Süd	CORONAVIRUS	2
2022-06-19	Süd	CORONAVIRUS	1
2022-06-20	Süd	CORONAVIRUS	1
2022-06-21	Nord	CORONAVIRUS	1
2022-06-21	Süd	CORONAVIRUS	2
2022-06-22	Nord	CORONAVIRUS	1
2022-06-22	Süd	CORONAVIRUS	1
2022-06-23	Nord	CORONAVIRUS	2
2022-06-23	Nord	CORONAVIRUS	1
2022-06-23	Süd	CORONAVIRUS	3
2022-06-23	Süd	CORONAVIRUS	1
2022-06-24	Nord	CORONAVIRUS	2
2022-06-24	Nord	CORONAVIRUS	1
2022-06-24	Süd	CORONAVIRUS	2
2022-06-27	Süd	CORONAVIRUS	3
2022-06-27	Süd	CORONAVIRUS	2
2022-06-28	Nord	CORONAVIRUS	1
2022-06-28	Nord	CORONAVIRUS	1
2022-06-28	Süd	CORONAVIRUS	1
2022-06-28	Süd	CORONAVIRUS	1
2022-06-29	Nord	CORONAVIRUS	1
2022-06-29	Süd	CORONAVIRUS	4
2022-06-29	Süd	CORONAVIRUS	3
2022-06-30	Nord	CORONAVIRUS	1
2022-06-30	Nord	CORONAVIRUS	1
2022-06-30	Süd	CORONAVIRUS	3
2022-06-30	Süd	CORONAVIRUS	3
2022-07-01	Nord	CORONAVIRUS	3
2022-07-01	Süd	CORONAVIRUS	1
2022-07-01	Süd	CORONAVIRUS	1
2022-07-02	Nord	CORONAVIRUS	1
2022-07-03	Süd	CORONAVIRUS	1
2022-07-04	Nord	CORONAVIRUS	1
2022-07-04	Süd	CORONAVIRUS	5
2022-07-04	Süd	CORONAVIRUS	1
2022-07-05	Nord	CORONAVIRUS	3
2022-07-05	Süd	CORONAVIRUS	1
2022-07-05	Süd	CORONAVIRUS	2
2022-07-06	Nord	CORONAVIRUS	1
2022-07-06	Nord	CORONAVIRUS	1
2022-07-06	Süd	CORONAVIRUS	6
2022-07-07	Nord	CORONAVIRUS	1
2022-07-07	Nord	CORONAVIRUS	1
2022-07-07	Süd	CORONAVIRUS	1
2022-07-07	Süd	CORONAVIRUS	4
2022-07-08	Nord	CORONAVIRUS	1
2022-07-08	Nord	CORONAVIRUS	2
2022-07-08	Süd	CORONAVIRUS	2
2022-07-08	Süd	CORONAVIRUS	1
2022-07-09	Süd	CORONAVIRUS	1
2022-07-11	Nord	CORONAVIRUS	2
2022-07-11	Nord	CORONAVIRUS	1
2022-07-11	Süd	CORONAVIRUS	2
2022-07-12	Nord	CORONAVIRUS	1
2022-07-12	Süd	CORONAVIRUS	1
2022-07-13	Nord	CORONAVIRUS	1
2022-07-13	Nord	CORONAVIRUS	1
2022-07-13	Süd	CORONAVIRUS	1
2022-07-14	Nord	CORONAVIRUS	2
2022-07-14	Nord	CORONAVIRUS	2
2022-07-14	Nord	CORONAVIRUS	3
2022-07-14	Süd	CORONAVIRUS	3
2022-07-14	Süd	CORONAVIRUS	1
2022-07-15	Nord	CORONAVIRUS	1
2022-07-15	Süd	CORONAVIRUS	3
2022-07-15	Süd	CORONAVIRUS	1
2022-07-16	Nord	CORONAVIRUS	1
2022-07-16	Süd	CORONAVIRUS	1
2022-07-18	Nord	CORONAVIRUS	2
2022-07-18	Nord	CORONAVIRUS	1
2022-07-18	Nord	CORONAVIRUS	2
2022-07-18	Süd	CORONAVIRUS	2
2022-07-18	Süd	CORONAVIRUS	3
2022-07-19	Nord	CORONAVIRUS	2
2022-07-19	Süd	CORONAVIRUS	1
2022-07-19	Süd	CORONAVIRUS	1
2022-07-20	Nord	CORONAVIRUS	2
2022-07-20	Süd	CORONAVIRUS	3
2022-07-20	Süd	CORONAVIRUS	2
2022-07-21	Nord	CORONAVIRUS	1
2022-07-21	Süd	CORONAVIRUS	1
2022-07-22	Nord	CORONAVIRUS	2
2022-07-22	Süd	CORONAVIRUS	1
2022-07-22	Süd	CORONAVIRUS	3
2022-07-25	Nord	CORONAVIRUS	2
2022-07-25	Nord	CORONAVIRUS	2
2022-07-25	Süd	CORONAVIRUS	3
2022-07-25	Süd	CORONAVIRUS	2
2022-07-26	Nord	CORONAVIRUS	1
2022-07-27	Nord	CORONAVIRUS	1
2022-07-28	Nord	CORONAVIRUS	1
2022-07-29	Nord	CORONAVIRUS	2
2022-07-29	Nord	CORONAVIRUS	1
2022-07-29	Süd	CORONAVIRUS	1
2022-07-29	Süd	CORONAVIRUS	1
2022-07-30	Nord	CORONAVIRUS	1
2022-07-30	Nord	CORONAVIRUS	1
2022-07-30	Süd	CORONAVIRUS	1
2022-07-31	Nord	CORONAVIRUS	1
2022-07-31	Süd	CORONAVIRUS	1
2022-08-01	Nord	CORONAVIRUS	1
2022-08-01	Süd	CORONAVIRUS	1
2022-08-01	Süd	CORONAVIRUS	1
2022-08-02	Süd	CORONAVIRUS	2
2022-08-02	Süd	CORONAVIRUS	2
2022-08-03	Nord	CORONAVIRUS	2
2022-08-03	Nord	CORONAVIRUS	1
2022-08-04	Nord	CORONAVIRUS	1
2022-08-04	Süd	CORONAVIRUS	1
2022-08-05	Nord	CORONAVIRUS	1
2022-08-05	Nord	CORONAVIRUS	1
2022-08-05	Süd	CORONAVIRUS	2
2022-08-06	Nord	CORONAVIRUS	1
2022-08-06	Süd	CORONAVIRUS	1
2022-08-07	Süd	CORONAVIRUS	1
2022-08-08	Süd	CORONAVIRUS	5
2022-08-09	Nord	CORONAVIRUS	2
2022-08-09	Süd	CORONAVIRUS	1
2022-08-09	Süd	CORONAVIRUS	1
2022-08-10	Süd	CORONAVIRUS	1
2022-08-11	Nord	CORONAVIRUS	2
2022-08-11	Nord	CORONAVIRUS	1
2022-08-11	Süd	CORONAVIRUS	1
2022-08-12	Nord	CORONAVIRUS	1
2022-08-12	Süd	CORONAVIRUS	1
2022-08-12	Süd	CORONAVIRUS	1
2022-08-13	Nord	CORONAVIRUS	1
2022-08-13	Süd	CORONAVIRUS	1
2022-08-14	Süd	CORONAVIRUS	1
2022-08-15	Nord	CORONAVIRUS	5
2022-08-15	Süd	CORONAVIRUS	2
2022-08-16	Nord	CORONAVIRUS	1
2022-08-16	Süd	CORONAVIRUS	1
2022-08-18	Nord	CORONAVIRUS	1
2022-08-18	Süd	CORONAVIRUS	1
2022-08-19	Nord	CORONAVIRUS	3
2022-08-20	Süd	CORONAVIRUS	1
2022-08-22	Nord	CORONAVIRUS	4
2022-08-22	Nord	CORONAVIRUS	1
2022-08-23	Nord	CORONAVIRUS	2
2022-08-23	Nord	CORONAVIRUS	1
2022-08-23	Süd	CORONAVIRUS	3
2022-08-25	Nord	CORONAVIRUS	1
2022-08-25	Nord	CORONAVIRUS	1
2022-08-25	Süd	CORONAVIRUS	1
2022-08-25	Süd	CORONAVIRUS	1
2022-08-26	Süd	CORONAVIRUS	1
2022-08-29	Süd	CORONAVIRUS	1
2022-08-30	Nord	CORONAVIRUS	2
2022-08-31	Nord	CORONAVIRUS	2
2022-08-31	Süd	CORONAVIRUS	1
2022-09-01	Süd	CORONAVIRUS	1
2022-09-01	Süd	CORONAVIRUS	3
2022-09-02	Nord	CORONAVIRUS	1
2022-09-02	Süd	CORONAVIRUS	1
2022-09-04	Süd	CORONAVIRUS	1
2022-09-04	Süd	CORONAVIRUS	1
2022-09-05	Nord	CORONAVIRUS	1
2022-09-06	Nord	CORONAVIRUS	1
2022-09-06	Nord	CORONAVIRUS	2
2022-09-06	Süd	CORONAVIRUS	1
2022-09-06	Süd	CORONAVIRUS	2
2022-09-07	Süd	CORONAVIRUS	1
2022-09-07	Süd	CORONAVIRUS	1
2022-09-09	Süd	CORONAVIRUS	2
2022-09-12	Nord	CORONAVIRUS	1
2022-09-12	Süd	CORONAVIRUS	1
2022-09-13	Süd	CORONAVIRUS	2
2022-09-15	Nord	CORONAVIRUS	1
2022-09-16	Süd	CORONAVIRUS	1
2022-09-19	Süd	CORONAVIRUS	1
2022-09-20	Nord	CORONAVIRUS	2
2022-09-20	Süd	CORONAVIRUS	2
2022-09-21	Nord	CORONAVIRUS	1
2022-09-21	Süd	CORONAVIRUS	1
2022-09-22	Nord	CORONAVIRUS	1
2022-09-23	Nord	CORONAVIRUS	1
2022-09-23	Süd	CORONAVIRUS	1
2022-09-26	Nord	CORONAVIRUS	1
2022-09-26	Nord	CORONAVIRUS	1
2022-09-26	Süd	CORONAVIRUS	3
2022-09-26	Süd	CORONAVIRUS	2
2022-09-27	Süd	CORONAVIRUS	1
2022-09-28	Nord	CORONAVIRUS	1
2022-09-28	Nord	CORONAVIRUS	1
2022-09-28	Süd	CORONAVIRUS	2
2022-09-28	Süd	CORONAVIRUS	1
2022-09-29	Nord	CORONAVIRUS	2
2022-09-29	Nord	CORONAVIRUS	1
2022-09-29	Süd	CORONAVIRUS	1
2022-09-29	Süd	CORONAVIRUS	2
2022-10-04	Nord	CORONAVIRUS	1
2022-10-04	Süd	CORONAVIRUS	4
2022-10-05	Nord	CORONAVIRUS	4
2022-10-05	Nord	CORONAVIRUS	1
2022-10-05	Süd	CORONAVIRUS	1
2022-10-06	Nord	CORONAVIRUS	2
2022-10-06	Süd	CORONAVIRUS	2
2022-10-07	Nord	CORONAVIRUS	2
2022-10-07	Süd	CORONAVIRUS	1
2022-10-07	Süd	CORONAVIRUS	4
2022-10-07	Süd	CORONAVIRUS	1
2022-10-08	Nord	CORONAVIRUS	1
2022-10-09	Nord	CORONAVIRUS	1
2022-10-10	Nord	CORONAVIRUS	2
2022-10-10	Nord	CORONAVIRUS	2
2022-10-10	Süd	CORONAVIRUS	1
2022-10-11	Nord	CORONAVIRUS	3
2022-10-11	Nord	CORONAVIRUS	1
2022-10-11	Süd	CORONAVIRUS	2
2022-10-11	Süd	CORONAVIRUS	1
2022-10-12	Nord	CORONAVIRUS	1
2022-10-12	Süd	CORONAVIRUS	2
2022-10-13	Nord	CORONAVIRUS	4
2022-10-13	Süd	CORONAVIRUS	2
2022-10-14	Süd	CORONAVIRUS	3
2022-10-14	Süd	CORONAVIRUS	1
2022-10-17	Süd	CORONAVIRUS	2
2022-10-17	Süd	CORONAVIRUS	2
2022-10-18	Nord	CORONAVIRUS	6
2022-10-18	Nord	CORONAVIRUS	3
2022-10-18	Süd	CORONAVIRUS	2
2022-10-19	Nord	CORONAVIRUS	6
2022-10-19	Nord	CORONAVIRUS	2
2022-10-19	Süd	CORONAVIRUS	3
2022-10-20	Nord	CORONAVIRUS	1
2022-10-21	Nord	CORONAVIRUS	1
2022-10-22	Süd	CORONAVIRUS	1
2022-10-24	Nord	CORONAVIRUS	5
2022-10-24	Nord	CORONAVIRUS	1
2022-10-24	Süd	CORONAVIRUS	2
2022-10-24	Süd	CORONAVIRUS	1
2022-10-25	Nord	CORONAVIRUS	2
2022-10-25	Süd	CORONAVIRUS	2
2022-10-25	Süd	CORONAVIRUS	2
2022-10-26	Nord	CORONAVIRUS	1
2022-10-27	Nord	CORONAVIRUS	1
2022-10-27	Nord	CORONAVIRUS	3
2022-10-28	Süd	CORONAVIRUS	1
2022-10-29	Nord	CORONAVIRUS	1
2022-10-29	Süd	CORONAVIRUS	2
2022-10-31	Nord	CORONAVIRUS	1
2022-10-31	Süd	CORONAVIRUS	1
2022-11-01	Süd	CORONAVIRUS	1
2022-11-02	Nord	CORONAVIRUS	1
2022-11-02	Süd	CORONAVIRUS	1
2022-11-03	Süd	CORONAVIRUS	2
2022-11-03	Süd	CORONAVIRUS	1
2022-11-04	Nord	CORONAVIRUS	1
2022-11-04	Süd	CORONAVIRUS	1
2022-11-04	Süd	CORONAVIRUS	1
2022-11-07	Nord	CORONAVIRUS	1
2022-11-07	Nord	CORONAVIRUS	1
2022-11-07	Süd	CORONAVIRUS	3
2022-11-07	Süd	CORONAVIRUS	1
2022-11-08	Süd	CORONAVIRUS	1
2022-11-09	Nord	CORONAVIRUS	1
2022-11-09	Süd	CORONAVIRUS	1
2022-11-10	Süd	CORONAVIRUS	1
2022-11-12	Nord	CORONAVIRUS	1
2022-11-14	Nord	CORONAVIRUS	1
2022-11-15	Nord	CORONAVIRUS	3
2022-11-15	Nord	CORONAVIRUS	1
2022-11-15	Süd	CORONAVIRUS	3
2022-11-16	Nord	CORONAVIRUS	1
2022-11-16	Süd	CORONAVIRUS	1
2022-11-16	Süd	CORONAVIRUS	1
2022-11-17	Süd	CORONAVIRUS	2
2022-11-18	Süd	CORONAVIRUS	1
2022-11-21	Süd	CORONAVIRUS	1
2022-11-22	Süd	CORONAVIRUS	1
2022-11-23	Nord	CORONAVIRUS	1
2022-11-23	Süd	CORONAVIRUS	1
2022-11-24	Nord	CORONAVIRUS	1
2022-11-24	Nord	CORONAVIRUS	1
2022-11-24	Süd	CORONAVIRUS	1
2022-11-25	Nord	CORONAVIRUS	1
2022-11-27	Nord	CORONAVIRUS	1
2022-11-29	Nord	CORONAVIRUS	2
2022-11-30	Nord	CORONAVIRUS	1
2022-11-30	Süd	CORONAVIRUS	1
2022-12-01	Nord	CORONAVIRUS	1
2022-12-01	Süd	CORONAVIRUS	1
2022-12-02	Nord	CORONAVIRUS	1
2022-12-03	Süd	CORONAVIRUS	1
2022-12-06	Süd	CORONAVIRUS	1
2022-12-07	Nord	CORONAVIRUS	1
2022-12-07	Süd	CORONAVIRUS	1
2022-12-08	Nord	CORONAVIRUS	1
2022-12-09	Nord	CORONAVIRUS	1
2022-12-09	Süd	CORONAVIRUS	1
2022-12-10	Nord	CORONAVIRUS	1
2022-12-11	Süd	CORONAVIRUS	1
2022-12-12	Nord	CORONAVIRUS	1
2022-12-12	Süd	CORONAVIRUS	2
2022-12-12	Süd	CORONAVIRUS	4
2022-12-13	Süd	CORONAVIRUS	1
2022-12-14	Süd	CORONAVIRUS	1
2022-12-14	Süd	CORONAVIRUS	1
2022-12-15	Nord	CORONAVIRUS	1
2022-12-15	Süd	CORONAVIRUS	2
2022-12-17	Nord	CORONAVIRUS	1
2022-12-19	Nord	CORONAVIRUS	1
2022-12-19	Nord	CORONAVIRUS	1
2022-12-19	Süd	CORONAVIRUS	1
2022-12-20	Nord	CORONAVIRUS	1
2022-12-20	Süd	CORONAVIRUS	1
2022-12-20	Süd	CORONAVIRUS	1
2022-12-21	Nord	CORONAVIRUS	1
2022-12-22	Nord	CORONAVIRUS	2
2022-12-22	Süd	CORONAVIRUS	1
2022-12-22	Süd	CORONAVIRUS	1
2022-12-23	Süd	CORONAVIRUS	1
2022-12-24	Nord	CORONAVIRUS	1
2022-12-26	Nord	CORONAVIRUS	2
2022-12-27	Nord	CORONAVIRUS	1
2022-12-29	Nord	CORONAVIRUS	1
2022-12-29	Nord	CORONAVIRUS	1
2022-12-30	Nord	CORONAVIRUS	1
2023-01-01	Süd	CORONAVIRUS	1
2023-01-02	Nord	CORONAVIRUS	1
2023-01-02	Süd	CORONAVIRUS	1
2023-01-03	Süd	CORONAVIRUS	1
2023-01-04	Nord	CORONAVIRUS	1
2023-01-09	Süd	CORONAVIRUS	1
2023-01-09	Süd	CORONAVIRUS	1
2023-01-10	Nord	CORONAVIRUS	1
2023-01-11	Süd	CORONAVIRUS	1
2023-01-12	Süd	CORONAVIRUS	1
2023-01-13	Süd	CORONAVIRUS	1
2023-01-16	Nord	CORONAVIRUS	1
2023-01-17	Süd	CORONAVIRUS	2
2023-01-19	Süd	CORONAVIRUS	1
2023-01-19	Süd	CORONAVIRUS	1
2023-01-25	Süd	CORONAVIRUS	1
2023-01-25	Süd	CORONAVIRUS	1
2023-01-27	Nord	CORONAVIRUS	1
2023-01-31	Nord	CORONAVIRUS	1
2023-02-01	Nord	CORONAVIRUS	2
2023-02-02	Süd	CORONAVIRUS	1
2023-02-03	Süd	CORONAVIRUS	1
2023-02-04	Süd	CORONAVIRUS	1
2023-02-06	Süd	CORONAVIRUS	1
2023-02-14	Nord	CORONAVIRUS	1
2023-02-14	Süd	CORONAVIRUS	1
2023-02-17	Nord	CORONAVIRUS	1
2023-02-20	Süd	CORONAVIRUS	1
2023-02-21	Süd	CORONAVIRUS	2
2023-02-23	Nord	CORONAVIRUS	1
2023-02-23	Süd	CORONAVIRUS	2
2023-02-24	Süd	CORONAVIRUS	1
2023-02-27	Nord	CORONAVIRUS	1
2023-02-28	Nord	CORONAVIRUS	1
2023-02-28	Süd	CORONAVIRUS	3
2022-03-01	Nord	CORONAVIRUS	1
2022-03-01	Süd	CORONAVIRUS	2
2022-03-02	Nord	CORONAVIRUS	2
2022-03-02	Süd	CORONAVIRUS	1
2022-03-02	Süd	CORONAVIRUS	4
2022-03-03	Nord	CORONAVIRUS	3
2022-03-03	Süd	CORONAVIRUS	7
2022-03-04	Nord	CORONAVIRUS	7
2022-03-04	Süd	CORONAVIRUS	7
2022-03-05	Nord	CORONAVIRUS	1
2022-03-05	Nord	CORONAVIRUS	3
2022-03-05	Süd	CORONAVIRUS	2
2022-03-06	Nord	CORONAVIRUS	1
2022-03-07	Nord	CORONAVIRUS	4
2022-03-07	Süd	CORONAVIRUS	1
2022-03-07	Süd	CORONAVIRUS	7
2022-03-08	Nord	CORONAVIRUS	5
2022-03-08	Süd	CORONAVIRUS	1
2022-03-08	Süd	CORONAVIRUS	4
2022-03-09	Nord	CORONAVIRUS	4
2022-03-09	Süd	CORONAVIRUS	4
2022-03-10	Nord	CORONAVIRUS	4
2022-03-10	Süd	CORONAVIRUS	1
2022-03-10	Süd	CORONAVIRUS	1
2022-03-10	Süd	CORONAVIRUS	6
2022-03-11	Nord	CORONAVIRUS	5
2022-03-11	Süd	CORONAVIRUS	3
2022-03-12	Nord	CORONAVIRUS	3
2022-03-12	Süd	CORONAVIRUS	3
2022-03-13	Nord	CORONAVIRUS	1
2022-03-14	Nord	CORONAVIRUS	7
2022-03-14	Süd	CORONAVIRUS	5
2022-03-15	Nord	CORONAVIRUS	8
2022-03-15	Süd	CORONAVIRUS	1
2022-03-15	Süd	CORONAVIRUS	1
2022-03-16	Nord	CORONAVIRUS	4
2022-03-16	Nord	CORONAVIRUS	1
2022-03-16	Süd	CORONAVIRUS	4
2022-03-17	Nord	CORONAVIRUS	5
2022-03-17	Süd	CORONAVIRUS	5
2022-03-18	Nord	CORONAVIRUS	4
2022-03-18	Süd	CORONAVIRUS	5
2022-03-19	Nord	CORONAVIRUS	1
2022-03-21	Nord	CORONAVIRUS	3
2022-03-21	Süd	CORONAVIRUS	2
2022-03-21	Süd	CORONAVIRUS	3
2022-03-22	Nord	CORONAVIRUS	3
2022-03-22	Nord	CORONAVIRUS	1
2022-03-22	Süd	CORONAVIRUS	2
2022-03-22	Süd	CORONAVIRUS	1
2022-03-22	Süd	CORONAVIRUS	2
2022-03-22	Süd	CORONAVIRUS	1
2022-03-23	Nord	CORONAVIRUS	1
2022-03-23	Süd	CORONAVIRUS	4
2022-03-23	Süd	CORONAVIRUS	1
2022-03-23	Süd	CORONAVIRUS	1
2022-03-24	Nord	CORONAVIRUS	6
2022-03-24	Nord	CORONAVIRUS	1
2022-03-24	Nord	CORONAVIRUS	2
2022-03-24	Süd	CORONAVIRUS	1
2022-03-25	Nord	CORONAVIRUS	1
2022-03-25	Süd	CORONAVIRUS	1
2022-03-26	Nord	CORONAVIRUS	1
2022-03-26	Süd	CORONAVIRUS	3
2022-03-26	Süd	CORONAVIRUS	1
2022-03-28	Nord	CORONAVIRUS	1
2022-03-28	Nord	CORONAVIRUS	1
2022-03-28	Süd	CORONAVIRUS	1
2022-03-29	Nord	CORONAVIRUS	1
2022-03-29	Nord	CORONAVIRUS	2
2022-03-29	Süd	CORONAVIRUS	4
2022-03-29	Süd	CORONAVIRUS	1
2022-03-29	Süd	CORONAVIRUS	1
2022-03-30	Süd	CORONAVIRUS	1
2022-03-30	Süd	CORONAVIRUS	1
2022-03-31	Nord	CORONAVIRUS	2
2022-03-31	Nord	CORONAVIRUS	1
2022-03-31	Süd	CORONAVIRUS	3
2022-04-01	Nord	CORONAVIRUS	1
2022-04-01	Süd	CORONAVIRUS	3
2022-04-02	Nord	CORONAVIRUS	1
2022-04-02	Süd	CORONAVIRUS	2
2022-04-04	Nord	CORONAVIRUS	1
2022-04-04	Nord	CORONAVIRUS	1
2022-04-04	Süd	CORONAVIRUS	5
2022-04-04	Süd	CORONAVIRUS	1
2022-04-05	Nord	CORONAVIRUS	1
2022-04-05	Nord	CORONAVIRUS	1
2022-04-05	Süd	CORONAVIRUS	3
2022-04-06	Nord	CORONAVIRUS	1
2022-04-06	Nord	CORONAVIRUS	2
2022-04-06	Süd	CORONAVIRUS	1
2022-04-07	Nord	CORONAVIRUS	2
2022-04-07	Süd	CORONAVIRUS	3
2022-04-08	Süd	CORONAVIRUS	1
2022-04-08	Süd	CORONAVIRUS	2
2022-04-11	Nord	CORONAVIRUS	1
2022-04-11	Süd	CORONAVIRUS	2
2022-04-12	Nord	CORONAVIRUS	1
2022-04-12	Süd	CORONAVIRUS	4
2022-04-12	Süd	CORONAVIRUS	1
2022-04-13	Nord	CORONAVIRUS	1
2022-04-13	Süd	CORONAVIRUS	2
2022-04-13	Süd	CORONAVIRUS	1
2022-04-13	Süd	CORONAVIRUS	1
2022-04-14	Nord	CORONAVIRUS	1
2022-04-16	Nord	CORONAVIRUS	1
2022-04-16	Süd	CORONAVIRUS	1
2022-04-18	Nord	CORONAVIRUS	2
2022-04-18	Süd	CORONAVIRUS	1
2022-04-19	Nord	CORONAVIRUS	1
2022-04-19	Nord	CORONAVIRUS	1
2022-04-19	Süd	CORONAVIRUS	2
2022-04-20	Nord	CORONAVIRUS	1
2022-04-20	Süd	CORONAVIRUS	3
2022-04-21	Süd	CORONAVIRUS	1
2022-04-21	Süd	CORONAVIRUS	1
2022-04-22	Nord	CORONAVIRUS	2
2022-04-22	Nord	CORONAVIRUS	1
2022-04-22	Süd	CORONAVIRUS	2
2022-04-23	Nord	CORONAVIRUS	2
2022-04-25	Süd	CORONAVIRUS	1
2022-04-26	Nord	CORONAVIRUS	1
2022-04-26	Süd	CORONAVIRUS	1
2022-04-26	Süd	CORONAVIRUS	1
2022-04-27	Nord	CORONAVIRUS	1
2022-04-27	Nord	CORONAVIRUS	1
2022-04-27	Süd	CORONAVIRUS	2
2022-04-27	Süd	CORONAVIRUS	1
2022-04-28	Süd	CORONAVIRUS	1
2022-04-29	Nord	CORONAVIRUS	1
2022-04-29	Nord	CORONAVIRUS	1
2022-04-29	Süd	CORONAVIRUS	1
2022-04-30	Süd	CORONAVIRUS	1
2022-04-30	Süd	CORONAVIRUS	1
2022-05-02	Nord	CORONAVIRUS	1
2022-05-03	Nord	CORONAVIRUS	2
2022-05-03	Süd	CORONAVIRUS	4
2022-05-04	Süd	CORONAVIRUS	1
2022-05-05	Nord	CORONAVIRUS	1
2022-05-05	Süd	CORONAVIRUS	3
2022-05-06	Nord	CORONAVIRUS	1
2022-05-06	Süd	CORONAVIRUS	1
2022-05-07	Süd	CORONAVIRUS	1
2022-05-09	Nord	CORONAVIRUS	1
2022-05-10	Süd	CORONAVIRUS	1
2022-05-12	Nord	CORONAVIRUS	4
2022-05-12	Nord	CORONAVIRUS	1
2022-05-12	Nord	CORONAVIRUS	1
2022-05-12	Süd	CORONAVIRUS	1
2022-05-12	Süd	CORONAVIRUS	1
2022-05-13	Nord	CORONAVIRUS	2
2022-05-13	Süd	CORONAVIRUS	1
2022-05-14	Nord	CORONAVIRUS	1
2022-05-14	Nord	CORONAVIRUS	1
2022-05-14	Süd	CORONAVIRUS	1
2022-05-15	Süd	CORONAVIRUS	1
2022-05-17	Nord	CORONAVIRUS	2
2022-05-17	Süd	CORONAVIRUS	2
2022-05-17	Süd	CORONAVIRUS	1
2022-05-18	Nord	CORONAVIRUS	1
2022-05-18	Nord	CORONAVIRUS	1
2022-05-18	Süd	CORONAVIRUS	2
2022-05-19	Nord	CORONAVIRUS	1
2022-05-21	Nord	CORONAVIRUS	1
2022-05-24	Nord	CORONAVIRUS	1
2022-05-24	Nord	CORONAVIRUS	1
2022-05-24	Süd	CORONAVIRUS	1
2022-05-25	Nord	CORONAVIRUS	1
2022-05-25	Nord	CORONAVIRUS	1
2022-05-25	Süd	CORONAVIRUS	1
2022-05-31	Süd	CORONAVIRUS	1
2022-05-31	Süd	CORONAVIRUS	1
2022-06-01	Süd	CORONAVIRUS	1
2022-06-02	Süd	CORONAVIRUS	1
2022-06-03	Nord	CORONAVIRUS	1
2022-06-03	Nord	CORONAVIRUS	1
2022-06-03	Süd	CORONAVIRUS	5
2022-06-03	Süd	CORONAVIRUS	1
2022-06-04	Süd	CORONAVIRUS	1
2022-06-04	Süd	CORONAVIRUS	1
2022-06-07	Nord	CORONAVIRUS	3
2022-06-07	Süd	CORONAVIRUS	1
2022-06-07	Süd	CORONAVIRUS	1
2022-06-08	Nord	CORONAVIRUS	1
2022-06-08	Süd	CORONAVIRUS	2
2022-06-09	Nord	CORONAVIRUS	4
2022-06-09	Nord	CORONAVIRUS	2
2022-06-09	Süd	CORONAVIRUS	2
2022-06-10	Nord	CORONAVIRUS	1
2022-06-10	Süd	CORONAVIRUS	2
2022-06-10	Süd	CORONAVIRUS	1
2022-06-13	Nord	CORONAVIRUS	3
2022-06-13	Nord	CORONAVIRUS	1
2022-06-13	Süd	CORONAVIRUS	4
2022-06-13	Süd	CORONAVIRUS	1
2022-06-13	Süd	CORONAVIRUS	3
2022-06-14	Nord	CORONAVIRUS	1
2022-06-14	Süd	CORONAVIRUS	2
2022-06-14	Süd	CORONAVIRUS	3
2022-06-15	Nord	CORONAVIRUS	2
2022-06-15	Nord	CORONAVIRUS	1
2022-06-15	Süd	CORONAVIRUS	1
2022-06-17	Nord	CORONAVIRUS	1
2022-06-17	Nord	CORONAVIRUS	1
2022-06-17	Süd	CORONAVIRUS	1
2022-06-17	Süd	CORONAVIRUS	1
2022-06-20	Nord	CORONAVIRUS	1
2022-06-20	Nord	CORONAVIRUS	1
2022-06-20	Süd	CORONAVIRUS	4
2022-06-21	Nord	CORONAVIRUS	2
2022-06-21	Süd	CORONAVIRUS	2
2022-06-21	Süd	CORONAVIRUS	2
2022-06-22	Süd	CORONAVIRUS	3
2022-06-22	Süd	CORONAVIRUS	2
2022-06-23	Nord	CORONAVIRUS	2
2022-06-23	Nord	CORONAVIRUS	1
2022-06-23	Süd	CORONAVIRUS	5
2022-06-24	Nord	CORONAVIRUS	3
2022-06-24	Nord	CORONAVIRUS	1
2022-06-24	Süd	CORONAVIRUS	1
2022-06-26	Süd	CORONAVIRUS	1
2022-06-27	Süd	CORONAVIRUS	2
2022-06-28	Nord	CORONAVIRUS	2
2022-06-28	Süd	CORONAVIRUS	1
2022-06-29	Nord	CORONAVIRUS	3
2022-06-29	Nord	CORONAVIRUS	2
2022-06-29	Süd	CORONAVIRUS	1
2022-06-29	Süd	CORONAVIRUS	1
2022-06-29	Süd	CORONAVIRUS	2
2022-06-30	Nord	CORONAVIRUS	2
2022-06-30	Süd	CORONAVIRUS	2
2022-06-30	Süd	CORONAVIRUS	1
2022-06-30	Süd	CORONAVIRUS	1
2022-07-01	Nord	CORONAVIRUS	3
2022-07-01	Süd	CORONAVIRUS	2
2022-07-01	Süd	CORONAVIRUS	2
2022-07-04	Nord	CORONAVIRUS	5
2022-07-04	Nord	CORONAVIRUS	3
2022-07-04	Süd	CORONAVIRUS	5
2022-07-04	Süd	CORONAVIRUS	1
2022-07-05	Nord	CORONAVIRUS	3
2022-07-05	Nord	CORONAVIRUS	1
2022-07-05	Nord	CORONAVIRUS	1
2022-07-05	Süd	CORONAVIRUS	1
2022-07-05	Süd	CORONAVIRUS	1
2022-07-06	Nord	CORONAVIRUS	2
2022-07-06	Süd	CORONAVIRUS	1
2022-07-07	Nord	CORONAVIRUS	2
2022-07-07	Nord	CORONAVIRUS	2
2022-07-07	Süd	CORONAVIRUS	1
2022-07-07	Süd	CORONAVIRUS	1
2022-07-08	Nord	CORONAVIRUS	1
2022-07-08	Nord	CORONAVIRUS	2
2022-07-08	Süd	CORONAVIRUS	1
2022-07-08	Süd	CORONAVIRUS	3
2022-07-09	Nord	CORONAVIRUS	1
2022-07-09	Süd	CORONAVIRUS	1
2022-07-10	Nord	CORONAVIRUS	1
2022-07-11	Nord	CORONAVIRUS	1
2022-07-11	Süd	CORONAVIRUS	4
2022-07-11	Süd	CORONAVIRUS	1
2022-07-11	Süd	CORONAVIRUS	1
2022-07-12	Nord	CORONAVIRUS	3
2022-07-12	Süd	CORONAVIRUS	2
2022-07-13	Nord	CORONAVIRUS	2
2022-07-13	Süd	CORONAVIRUS	1
2022-07-14	Nord	CORONAVIRUS	1
2022-07-14	Süd	CORONAVIRUS	1
2022-07-15	Nord	CORONAVIRUS	1
2022-07-15	Nord	CORONAVIRUS	1
2022-07-16	Süd	CORONAVIRUS	1
2022-07-18	Nord	CORONAVIRUS	2
2022-07-18	Nord	CORONAVIRUS	2
2022-07-18	Süd	CORONAVIRUS	1
2022-07-18	Süd	CORONAVIRUS	3
2022-07-19	Nord	CORONAVIRUS	3
2022-07-19	Nord	CORONAVIRUS	1
2022-07-20	Nord	CORONAVIRUS	1
2022-07-20	Nord	CORONAVIRUS	2
2022-07-20	Süd	CORONAVIRUS	3
2022-07-20	Süd	CORONAVIRUS	3
2022-07-21	Nord	CORONAVIRUS	1
2022-07-21	Nord	CORONAVIRUS	3
2022-07-21	Nord	CORONAVIRUS	2
2022-07-21	Süd	CORONAVIRUS	1
2022-07-21	Süd	CORONAVIRUS	1
2022-07-22	Süd	CORONAVIRUS	1
2022-07-23	Nord	CORONAVIRUS	1
2022-07-24	Nord	CORONAVIRUS	1
2022-07-24	Süd	CORONAVIRUS	1
2022-07-25	Nord	CORONAVIRUS	1
2022-07-25	Süd	CORONAVIRUS	2
2022-07-25	Süd	CORONAVIRUS	1
2022-07-26	Nord	CORONAVIRUS	2
2022-07-26	Nord	CORONAVIRUS	1
2022-07-26	Nord	CORONAVIRUS	1
2022-07-26	Süd	CORONAVIRUS	3
2022-07-26	Süd	CORONAVIRUS	3
2022-07-27	Nord	CORONAVIRUS	2
2022-07-27	Süd	CORONAVIRUS	2
2022-07-28	Nord	CORONAVIRUS	1
2022-07-28	Süd	CORONAVIRUS	1
2022-07-29	Nord	CORONAVIRUS	1
2022-07-29	Süd	CORONAVIRUS	1
2022-07-30	Nord	CORONAVIRUS	1
2022-08-01	Süd	CORONAVIRUS	3
2022-08-01	Süd	CORONAVIRUS	2
2022-08-02	Nord	CORONAVIRUS	2
2022-08-02	Nord	CORONAVIRUS	2
2022-08-02	Süd	CORONAVIRUS	1
2022-08-03	Nord	CORONAVIRUS	1
2022-08-03	Nord	CORONAVIRUS	1
2022-08-05	Nord	CORONAVIRUS	1
2022-08-05	Nord	CORONAVIRUS	1
2022-08-05	Süd	CORONAVIRUS	2
2022-08-07	Süd	CORONAVIRUS	1
2022-08-08	Nord	CORONAVIRUS	1
2022-08-08	Nord	CORONAVIRUS	2
2022-08-08	Süd	CORONAVIRUS	2
2022-08-08	Süd	CORONAVIRUS	4
2022-08-09	Nord	CORONAVIRUS	2
2022-08-09	Süd	CORONAVIRUS	1
2022-08-09	Süd	CORONAVIRUS	1
2022-08-10	Nord	CORONAVIRUS	1
2022-08-10	Süd	CORONAVIRUS	1
2022-08-10	Süd	CORONAVIRUS	1
2022-08-11	Süd	CORONAVIRUS	3
2022-08-11	Süd	CORONAVIRUS	1
2022-08-12	Nord	CORONAVIRUS	1
2022-08-12	Süd	CORONAVIRUS	1
2022-08-14	Nord	CORONAVIRUS	1
2022-08-15	Nord	CORONAVIRUS	2
2022-08-15	Nord	CORONAVIRUS	3
2022-08-15	Süd	CORONAVIRUS	1
2022-08-15	Süd	CORONAVIRUS	3
2022-08-17	Süd	CORONAVIRUS	1
2022-08-17	Süd	CORONAVIRUS	2
2022-08-18	Nord	CORONAVIRUS	1
2022-08-18	Nord	CORONAVIRUS	1
2022-08-18	Süd	CORONAVIRUS	2
2022-08-19	Nord	CORONAVIRUS	1
2022-08-19	Süd	CORONAVIRUS	1
2022-08-19	Süd	CORONAVIRUS	1
2022-08-22	Nord	CORONAVIRUS	1
2022-08-23	Nord	CORONAVIRUS	1
2022-08-23	Süd	CORONAVIRUS	1
2022-08-24	Nord	CORONAVIRUS	1
2022-08-24	Nord	CORONAVIRUS	1
2022-08-24	Süd	CORONAVIRUS	1
2022-08-25	Nord	CORONAVIRUS	1
2022-08-25	Nord	CORONAVIRUS	1
2022-08-25	Süd	CORONAVIRUS	2
2022-08-26	Süd	CORONAVIRUS	1
2022-08-28	Süd	CORONAVIRUS	1
2022-08-29	Nord	CORONAVIRUS	2
2022-08-30	Nord	CORONAVIRUS	1
2022-08-30	Süd	CORONAVIRUS	3
2022-08-31	Nord	CORONAVIRUS	1
2022-08-31	Süd	CORONAVIRUS	1
2022-09-01	Süd	CORONAVIRUS	1
2022-09-02	Süd	CORONAVIRUS	1
2022-09-02	Süd	CORONAVIRUS	2
2022-09-04	Nord	CORONAVIRUS	1
2022-09-05	Nord	CORONAVIRUS	1
2022-09-05	Süd	CORONAVIRUS	1
2022-09-06	Süd	CORONAVIRUS	2
2022-09-07	Nord	CORONAVIRUS	1
2022-09-08	Nord	CORONAVIRUS	2
2022-09-12	Nord	CORONAVIRUS	1
2022-09-13	Süd	CORONAVIRUS	2
2022-09-14	Nord	CORONAVIRUS	2
2022-09-14	Nord	CORONAVIRUS	2
2022-09-14	Süd	CORONAVIRUS	1
2022-09-15	Süd	CORONAVIRUS	2
2022-09-16	Süd	CORONAVIRUS	1
2022-09-19	Nord	CORONAVIRUS	1
2022-09-19	Nord	CORONAVIRUS	1
2022-09-19	Süd	CORONAVIRUS	1
2022-09-20	Süd	CORONAVIRUS	1
2022-09-22	Süd	CORONAVIRUS	2
2022-09-23	Nord	CORONAVIRUS	1
2022-09-23	Süd	CORONAVIRUS	1
2022-09-24	Süd	CORONAVIRUS	1
2022-09-25	Süd	CORONAVIRUS	1
2022-09-26	Nord	CORONAVIRUS	1
2022-09-26	Süd	CORONAVIRUS	1
2022-09-27	Süd	CORONAVIRUS	2
2022-09-28	Nord	CORONAVIRUS	1
2022-09-28	Nord	CORONAVIRUS	3
2022-09-28	Süd	CORONAVIRUS	1
2022-09-29	Nord	CORONAVIRUS	1
2022-09-29	Süd	CORONAVIRUS	2
2022-09-30	Nord	CORONAVIRUS	1
2022-09-30	Süd	CORONAVIRUS	2
2022-10-04	Nord	CORONAVIRUS	1
2022-10-04	Nord	CORONAVIRUS	1
2022-10-04	Süd	CORONAVIRUS	1
2022-10-05	Nord	CORONAVIRUS	1
2022-10-05	Süd	CORONAVIRUS	4
2022-10-06	Süd	CORONAVIRUS	1
2022-10-07	Nord	CORONAVIRUS	3
2022-10-07	Nord	CORONAVIRUS	1
2022-10-07	Süd	CORONAVIRUS	1
2022-10-07	Süd	CORONAVIRUS	1
2022-10-08	Nord	CORONAVIRUS	2
2022-10-09	Nord	CORONAVIRUS	1
2022-10-10	Nord	CORONAVIRUS	3
2022-10-10	Nord	CORONAVIRUS	1
2022-10-10	Süd	CORONAVIRUS	4
2022-10-10	Süd	CORONAVIRUS	1
2022-10-11	Nord	CORONAVIRUS	2
2022-10-11	Süd	CORONAVIRUS	2
2022-10-11	Süd	CORONAVIRUS	1
2022-10-12	Süd	CORONAVIRUS	5
2022-10-13	Nord	CORONAVIRUS	1
2022-10-13	Nord	CORONAVIRUS	1
2022-10-14	Süd	CORONAVIRUS	1
2022-10-15	Süd	CORONAVIRUS	1
2022-10-16	Süd	CORONAVIRUS	1
2022-10-17	Nord	CORONAVIRUS	3
2022-10-17	Nord	CORONAVIRUS	1
2022-10-17	Süd	CORONAVIRUS	4
2022-10-18	Nord	CORONAVIRUS	2
2022-10-18	Süd	CORONAVIRUS	1
2022-10-18	Süd	CORONAVIRUS	2
2022-10-19	Nord	CORONAVIRUS	1
2022-10-19	Nord	CORONAVIRUS	1
2022-10-19	Süd	CORONAVIRUS	3
2022-10-20	Süd	CORONAVIRUS	1
2022-10-20	Süd	CORONAVIRUS	1
2022-10-21	Nord	CORONAVIRUS	1
2022-10-21	Nord	CORONAVIRUS	1
2022-10-24	Nord	CORONAVIRUS	2
2022-10-24	Nord	CORONAVIRUS	1
2022-10-24	Süd	CORONAVIRUS	2
2022-10-26	Nord	CORONAVIRUS	1
2022-10-27	Nord	CORONAVIRUS	1
2022-10-27	Nord	CORONAVIRUS	1
2022-10-27	Süd	CORONAVIRUS	2
2022-10-28	Nord	CORONAVIRUS	1
2022-10-31	Nord	CORONAVIRUS	1
2022-10-31	Süd	CORONAVIRUS	1
2022-10-31	Süd	CORONAVIRUS	1
2022-11-02	Süd	CORONAVIRUS	2
2022-11-02	Süd	CORONAVIRUS	1
2022-11-03	Nord	CORONAVIRUS	2
2022-11-03	Süd	CORONAVIRUS	4
2022-11-03	Süd	CORONAVIRUS	1
2022-11-04	Nord	CORONAVIRUS	1
2022-11-04	Nord	CORONAVIRUS	1
2022-11-04	Süd	CORONAVIRUS	1
2022-11-04	Süd	CORONAVIRUS	1
2022-11-05	Süd	CORONAVIRUS	1
2022-11-07	Nord	CORONAVIRUS	1
2022-11-07	Süd	CORONAVIRUS	2
2022-11-08	Süd	CORONAVIRUS	1
2022-11-09	Süd	CORONAVIRUS	3
2022-11-10	Nord	CORONAVIRUS	1
2022-11-10	Süd	CORONAVIRUS	1
2022-11-11	Nord	CORONAVIRUS	1
2022-11-11	Nord	CORONAVIRUS	1
2022-11-11	Süd	CORONAVIRUS	1
2022-11-14	Süd	CORONAVIRUS	2
2022-11-14	Süd	CORONAVIRUS	1
2022-11-15	Nord	CORONAVIRUS	1
2022-11-15	Süd	CORONAVIRUS	1
2022-11-16	Nord	CORONAVIRUS	1
2022-11-16	Süd	CORONAVIRUS	1
2022-11-17	Nord	CORONAVIRUS	1
2022-11-17	Süd	CORONAVIRUS	1
2022-11-18	Nord	CORONAVIRUS	1
2022-11-22	Nord	CORONAVIRUS	1
2022-11-22	Süd	CORONAVIRUS	1
2022-11-23	Nord	CORONAVIRUS	4
2022-11-23	Nord	CORONAVIRUS	1
2022-11-24	Süd	CORONAVIRUS	1
2022-11-25	Süd	CORONAVIRUS	1
2022-11-27	Nord	CORONAVIRUS	1
2022-11-27	Nord	CORONAVIRUS	1
2022-11-29	Nord	CORONAVIRUS	1
2022-11-29	Süd	CORONAVIRUS	1
2022-11-30	Nord	CORONAVIRUS	1
2022-11-30	Süd	CORONAVIRUS	1
2022-12-02	Süd	CORONAVIRUS	1
2022-12-04	Süd	CORONAVIRUS	1
2022-12-05	Nord	CORONAVIRUS	1
2022-12-06	Nord	CORONAVIRUS	2
2022-12-06	Nord	CORONAVIRUS	1
2022-12-06	Süd	CORONAVIRUS	2
2022-12-06	Süd	CORONAVIRUS	1
2022-12-08	Nord	CORONAVIRUS	2
2022-12-08	Nord	CORONAVIRUS	2
2022-12-09	Nord	CORONAVIRUS	1
2022-12-09	Süd	CORONAVIRUS	1
2022-12-10	Süd	CORONAVIRUS	1
2022-12-12	Süd	CORONAVIRUS	1
2022-12-13	Nord	CORONAVIRUS	1
2022-12-13	Süd	CORONAVIRUS	1
2022-12-14	Nord	CORONAVIRUS	1
2022-12-15	Nord	CORONAVIRUS	1
2022-12-16	Nord	CORONAVIRUS	1
2022-12-17	Nord	CORONAVIRUS	1
2022-12-17	Süd	CORONAVIRUS	1
2022-12-18	Süd	CORONAVIRUS	1
2022-12-19	Süd	CORONAVIRUS	1
2022-12-19	Süd	CORONAVIRUS	1
2022-12-20	Süd	CORONAVIRUS	1
2022-12-20	Süd	CORONAVIRUS	1
2022-12-22	Nord	CORONAVIRUS	1
2022-12-23	Süd	CORONAVIRUS	1
2022-12-26	Nord	CORONAVIRUS	2
2022-12-26	Süd	CORONAVIRUS	1
2022-12-27	Nord	CORONAVIRUS	1
2022-12-28	Nord	CORONAVIRUS	1
2022-12-28	Nord	CORONAVIRUS	1
2022-12-28	Süd	CORONAVIRUS	1
2023-01-01	Süd	CORONAVIRUS	1
2023-01-03	Süd	CORONAVIRUS	1
2023-01-04	Süd	CORONAVIRUS	1
2023-01-04	Süd	CORONAVIRUS	1
2023-01-05	Süd	CORONAVIRUS	1
2023-01-05	Süd	CORONAVIRUS	1
2023-01-07	Nord	CORONAVIRUS	1
2023-01-07	Süd	CORONAVIRUS	1
2023-01-09	Nord	CORONAVIRUS	1
2023-01-10	Süd	CORONAVIRUS	1
2023-01-13	Nord	CORONAVIRUS	1
2023-01-14	Nord	CORONAVIRUS	1
2023-01-15	Süd	CORONAVIRUS	2
2023-01-18	Süd	CORONAVIRUS	1
2023-01-23	Nord	CORONAVIRUS	1
2023-01-24	Nord	CORONAVIRUS	1
2023-01-24	Süd	CORONAVIRUS	1
2023-01-27	Nord	CORONAVIRUS	1
2023-01-28	Süd	CORONAVIRUS	1
2023-01-30	Süd	CORONAVIRUS	1
2023-01-31	Nord	CORONAVIRUS	1
2023-02-01	Süd	CORONAVIRUS	3
2023-02-02	Nord	CORONAVIRUS	2
2023-02-02	Süd	CORONAVIRUS	1
2023-02-07	Nord	CORONAVIRUS	3
2023-02-08	Nord	CORONAVIRUS	2
2023-02-09	Nord	CORONAVIRUS	1
2023-02-10	Nord	CORONAVIRUS	1
2023-02-13	Nord	CORONAVIRUS	1
2023-02-14	Nord	CORONAVIRUS	1
2023-02-14	Süd	CORONAVIRUS	1
2023-02-15	Nord	CORONAVIRUS	1
2023-02-17	Süd	CORONAVIRUS	1
2023-02-20	Nord	CORONAVIRUS	1
2023-02-21	Süd	CORONAVIRUS	1
2023-02-22	Nord	CORONAVIRUS	1
2023-02-22	Süd	CORONAVIRUS	1
2023-02-23	Nord	CORONAVIRUS	1
2023-02-23	Süd	CORONAVIRUS	1
2023-02-24	Nord	CORONAVIRUS	1
2023-02-25	Süd	CORONAVIRUS	1
2023-02-27	Nord	CORONAVIRUS	1
2023-02-28	Nord	CORONAVIRUS	2
2023-02-28	Süd	CORONAVIRUS	1
2022-03-01	Nord	CORONAVIRUS	2
2022-03-01	Süd	CORONAVIRUS	8
2022-03-02	Nord	CORONAVIRUS	1
2022-03-02	Süd	CORONAVIRUS	1
2022-03-02	Süd	CORONAVIRUS	4
2022-03-03	Nord	CORONAVIRUS	4
2022-03-03	Süd	CORONAVIRUS	5
2022-03-04	Nord	CORONAVIRUS	3
2022-03-04	Süd	CORONAVIRUS	6
2022-03-05	Nord	CORONAVIRUS	1
2022-03-05	Süd	CORONAVIRUS	4
2022-03-06	Süd	CORONAVIRUS	1
2022-03-07	Nord	CORONAVIRUS	3
2022-03-07	Süd	CORONAVIRUS	2
2022-03-08	Nord	CORONAVIRUS	2
2022-03-08	Süd	CORONAVIRUS	3
2022-03-08	Süd	CORONAVIRUS	1
2022-03-09	Nord	CORONAVIRUS	2
2022-03-09	Süd	CORONAVIRUS	5
2022-03-10	Nord	CORONAVIRUS	5
2022-03-10	Süd	CORONAVIRUS	2
2022-03-11	Nord	CORONAVIRUS	4
2022-03-12	Nord	CORONAVIRUS	3
2022-03-12	Süd	CORONAVIRUS	1
2022-03-14	Nord	CORONAVIRUS	3
2022-03-14	Süd	CORONAVIRUS	3
2022-03-15	Nord	CORONAVIRUS	3
2022-03-15	Süd	CORONAVIRUS	6
2022-03-16	Nord	CORONAVIRUS	3
2022-03-16	Süd	CORONAVIRUS	5
2022-03-17	Nord	CORONAVIRUS	2
2022-03-17	Süd	CORONAVIRUS	6
2022-03-18	Nord	CORONAVIRUS	2
2022-03-18	Süd	CORONAVIRUS	3
2022-03-18	Süd	CORONAVIRUS	1
2022-03-19	Nord	CORONAVIRUS	2
2022-03-19	Süd	CORONAVIRUS	2
2022-03-20	Nord	CORONAVIRUS	1
2022-03-21	Nord	CORONAVIRUS	2
2022-03-21	Nord	CORONAVIRUS	1
2022-03-21	Nord	CORONAVIRUS	2
2022-03-21	Süd	CORONAVIRUS	4
2022-03-21	Süd	CORONAVIRUS	1
2022-03-21	Süd	CORONAVIRUS	1
2022-03-22	Nord	CORONAVIRUS	4
2022-03-22	Nord	CORONAVIRUS	2
2022-03-22	Süd	CORONAVIRUS	1
2022-03-22	Süd	CORONAVIRUS	1
2022-03-22	Süd	CORONAVIRUS	1
2022-03-23	Nord	CORONAVIRUS	1
2022-03-23	Nord	CORONAVIRUS	1
2022-03-23	Nord	CORONAVIRUS	1
2022-03-23	Süd	CORONAVIRUS	3
2022-03-23	Süd	CORONAVIRUS	4
2022-03-24	Nord	CORONAVIRUS	2
2022-03-24	Nord	CORONAVIRUS	5
2022-03-24	Süd	CORONAVIRUS	3
2022-03-24	Süd	CORONAVIRUS	2
2022-03-25	Nord	CORONAVIRUS	3
2022-03-25	Süd	CORONAVIRUS	1
2022-03-26	Nord	CORONAVIRUS	1
2022-03-26	Nord	CORONAVIRUS	1
2022-03-26	Süd	CORONAVIRUS	1
2022-03-28	Nord	CORONAVIRUS	1
2022-03-28	Süd	CORONAVIRUS	2
2022-03-28	Süd	CORONAVIRUS	2
2022-03-29	Nord	CORONAVIRUS	2
2022-03-29	Nord	CORONAVIRUS	1
2022-03-29	Süd	CORONAVIRUS	1
2022-03-29	Süd	CORONAVIRUS	3
2022-03-29	Süd	CORONAVIRUS	2
2022-03-30	Nord	CORONAVIRUS	1
2022-03-30	Süd	CORONAVIRUS	2
2022-03-31	Nord	CORONAVIRUS	3
2022-03-31	Süd	CORONAVIRUS	3
2022-03-31	Süd	CORONAVIRUS	1
2022-03-31	Süd	CORONAVIRUS	1
2022-04-01	Nord	CORONAVIRUS	2
2022-04-01	Süd	CORONAVIRUS	1
2022-04-02	Nord	CORONAVIRUS	4
2022-04-02	Süd	CORONAVIRUS	1
2022-04-02	Süd	CORONAVIRUS	1
2022-04-04	Nord	CORONAVIRUS	1
2022-04-04	Nord	CORONAVIRUS	1
2022-04-04	Süd	CORONAVIRUS	2
2022-04-05	Nord	CORONAVIRUS	1
2022-04-05	Süd	CORONAVIRUS	1
2022-04-06	Nord	CORONAVIRUS	1
2022-04-06	Süd	CORONAVIRUS	2
2022-04-06	Süd	CORONAVIRUS	1
2022-04-06	Süd	CORONAVIRUS	1
2022-04-07	Nord	CORONAVIRUS	1
2022-04-07	Süd	CORONAVIRUS	1
2022-04-08	Nord	CORONAVIRUS	2
2022-04-08	Nord	CORONAVIRUS	1
2022-04-08	Nord	CORONAVIRUS	2
2022-04-08	Süd	CORONAVIRUS	1
2022-04-09	Süd	CORONAVIRUS	4
2022-04-09	Süd	CORONAVIRUS	1
2022-04-09	Süd	CORONAVIRUS	1
2022-04-11	Nord	CORONAVIRUS	1
2022-04-11	Süd	CORONAVIRUS	1
2022-04-11	Süd	CORONAVIRUS	2
2022-04-12	Süd	CORONAVIRUS	1
2022-04-13	Nord	CORONAVIRUS	2
2022-04-13	Nord	CORONAVIRUS	1
2022-04-13	Süd	CORONAVIRUS	1
2022-04-14	Nord	CORONAVIRUS	1
2022-04-14	Nord	CORONAVIRUS	1
2022-04-17	Süd	CORONAVIRUS	3
2022-04-18	Süd	CORONAVIRUS	1
2022-04-18	Süd	CORONAVIRUS	1
2022-04-19	Nord	CORONAVIRUS	3
2022-04-19	Süd	CORONAVIRUS	1
2022-04-19	Süd	CORONAVIRUS	1
2022-04-20	Nord	CORONAVIRUS	2
2022-04-20	Nord	CORONAVIRUS	2
2022-04-20	Süd	CORONAVIRUS	3
2022-04-21	Nord	CORONAVIRUS	1
2022-04-21	Nord	CORONAVIRUS	2
2022-04-21	Süd	CORONAVIRUS	1
2022-04-22	Nord	CORONAVIRUS	1
2022-04-22	Süd	CORONAVIRUS	2
2022-04-25	Süd	CORONAVIRUS	2
2022-04-26	Nord	CORONAVIRUS	1
2022-04-26	Nord	CORONAVIRUS	1
2022-04-26	Süd	CORONAVIRUS	2
2022-04-26	Süd	CORONAVIRUS	1
2022-04-27	Nord	CORONAVIRUS	1
2022-04-27	Süd	CORONAVIRUS	1
2022-04-27	Süd	CORONAVIRUS	1
2022-04-28	Süd	CORONAVIRUS	1
2022-04-29	Nord	CORONAVIRUS	1
2022-04-29	Süd	CORONAVIRUS	2
2022-04-29	Süd	CORONAVIRUS	4
2022-05-02	Nord	CORONAVIRUS	2
2022-05-02	Nord	CORONAVIRUS	2
2022-05-03	Nord	CORONAVIRUS	1
2022-05-03	Nord	CORONAVIRUS	1
2022-05-03	Süd	CORONAVIRUS	1
2022-05-04	Nord	CORONAVIRUS	1
2022-05-04	Süd	CORONAVIRUS	1
2022-05-05	Süd	CORONAVIRUS	1
2022-05-05	Süd	CORONAVIRUS	1
2022-05-06	Nord	CORONAVIRUS	1
2022-05-07	Nord	CORONAVIRUS	2
2022-05-07	Süd	CORONAVIRUS	1
2022-05-09	Nord	CORONAVIRUS	1
2022-05-09	Nord	CORONAVIRUS	1
2022-05-09	Süd	CORONAVIRUS	1
2022-05-09	Süd	CORONAVIRUS	1
2022-05-10	Nord	CORONAVIRUS	1
2022-05-10	Süd	CORONAVIRUS	2
2022-05-11	Süd	CORONAVIRUS	1
2022-05-11	Süd	CORONAVIRUS	2
2022-05-12	Nord	CORONAVIRUS	1
2022-05-14	Süd	CORONAVIRUS	1
2022-05-15	Nord	CORONAVIRUS	1
2022-05-15	Süd	CORONAVIRUS	1
2022-05-16	Nord	CORONAVIRUS	1
2022-05-17	Nord	CORONAVIRUS	1
2022-05-17	Süd	CORONAVIRUS	1
2022-05-18	Nord	CORONAVIRUS	2
2022-05-18	Süd	CORONAVIRUS	2
2022-05-23	Süd	CORONAVIRUS	1
2022-05-23	Süd	CORONAVIRUS	1
2022-05-24	Nord	CORONAVIRUS	1
2022-05-24	Süd	CORONAVIRUS	1
2022-05-25	Nord	CORONAVIRUS	1
2022-05-25	Süd	CORONAVIRUS	2
2022-05-27	Süd	CORONAVIRUS	1
2022-05-28	Süd	CORONAVIRUS	1
2022-05-31	Süd	CORONAVIRUS	1
2022-05-31	Süd	CORONAVIRUS	2
2022-06-01	Nord	CORONAVIRUS	1
2022-06-01	Süd	CORONAVIRUS	1
2022-06-02	Nord	CORONAVIRUS	2
2022-06-02	Süd	CORONAVIRUS	1
2022-06-03	Nord	CORONAVIRUS	1
2022-06-03	Süd	CORONAVIRUS	1
2022-06-03	Süd	CORONAVIRUS	1
2022-06-07	Nord	CORONAVIRUS	2
2022-06-08	Nord	CORONAVIRUS	2
2022-06-08	Süd	CORONAVIRUS	1
2022-06-08	Süd	CORONAVIRUS	1
2022-06-09	Nord	CORONAVIRUS	1
2022-06-09	Nord	CORONAVIRUS	1
2022-06-09	Süd	CORONAVIRUS	3
2022-06-09	Süd	CORONAVIRUS	1
2022-06-10	Süd	CORONAVIRUS	1
2022-06-13	Nord	CORONAVIRUS	3
2022-06-13	Nord	CORONAVIRUS	1
2022-06-13	Süd	CORONAVIRUS	3
2022-06-13	Süd	CORONAVIRUS	2
2022-06-14	Nord	CORONAVIRUS	1
2022-06-14	Süd	CORONAVIRUS	1
2022-06-15	Nord	CORONAVIRUS	2
2022-06-17	Nord	CORONAVIRUS	1
2022-06-17	Süd	CORONAVIRUS	2
2022-06-17	Süd	CORONAVIRUS	1
2022-06-18	Nord	CORONAVIRUS	1
2022-06-20	Nord	CORONAVIRUS	1
2022-06-20	Nord	CORONAVIRUS	1
2022-06-20	Süd	CORONAVIRUS	1
2022-06-21	Süd	CORONAVIRUS	1
2022-06-22	Nord	CORONAVIRUS	3
2022-06-22	Nord	CORONAVIRUS	1
2022-06-22	Süd	CORONAVIRUS	2
2022-06-22	Süd	CORONAVIRUS	1
2022-06-22	Süd	CORONAVIRUS	2
2022-06-23	Nord	CORONAVIRUS	1
2022-06-23	Süd	CORONAVIRUS	2
2022-06-23	Süd	CORONAVIRUS	1
2022-06-24	Nord	CORONAVIRUS	2
2022-06-24	Nord	CORONAVIRUS	1
2022-06-24	Süd	CORONAVIRUS	2
2022-06-24	Süd	CORONAVIRUS	1
2022-06-27	Nord	CORONAVIRUS	1
2022-06-27	Süd	CORONAVIRUS	1
2022-06-27	Süd	CORONAVIRUS	1
2022-06-28	Nord	CORONAVIRUS	2
2022-06-28	Süd	CORONAVIRUS	1
2022-06-29	Nord	CORONAVIRUS	1
2022-06-29	Nord	CORONAVIRUS	1
2022-06-29	Süd	CORONAVIRUS	1
2022-06-30	Nord	CORONAVIRUS	1
2022-06-30	Nord	CORONAVIRUS	1
2022-06-30	Süd	CORONAVIRUS	3
2022-06-30	Süd	CORONAVIRUS	1
2022-07-01	Süd	CORONAVIRUS	1
2022-07-04	Nord	CORONAVIRUS	1
2022-07-04	Süd	CORONAVIRUS	2
2022-07-04	Süd	CORONAVIRUS	1
2022-07-05	Nord	CORONAVIRUS	2
2022-07-05	Süd	CORONAVIRUS	4
2022-07-06	Nord	CORONAVIRUS	1
2022-07-06	Süd	CORONAVIRUS	1
2022-07-07	Nord	CORONAVIRUS	4
2022-07-07	Nord	CORONAVIRUS	1
2022-07-07	Süd	CORONAVIRUS	5
2022-07-07	Süd	CORONAVIRUS	1
2022-07-08	Nord	CORONAVIRUS	3
2022-07-08	Nord	CORONAVIRUS	1
2022-07-08	Süd	CORONAVIRUS	2
2022-07-11	Nord	CORONAVIRUS	2
2022-07-11	Süd	CORONAVIRUS	2
2022-07-11	Süd	CORONAVIRUS	4
2022-07-12	Süd	CORONAVIRUS	1
2022-07-13	Nord	CORONAVIRUS	2
2022-07-13	Nord	CORONAVIRUS	1
2022-07-13	Süd	CORONAVIRUS	2
2022-07-13	Süd	CORONAVIRUS	2
2022-07-14	Nord	CORONAVIRUS	1
2022-07-14	Süd	CORONAVIRUS	2
2022-07-15	Nord	CORONAVIRUS	1
2022-07-15	Süd	CORONAVIRUS	3
2022-07-17	Süd	CORONAVIRUS	1
2022-07-18	Süd	CORONAVIRUS	3
2022-07-18	Süd	CORONAVIRUS	1
2022-07-19	Nord	CORONAVIRUS	1
2022-07-19	Nord	CORONAVIRUS	1
2022-07-19	Nord	CORONAVIRUS	1
2022-07-20	Nord	CORONAVIRUS	1
2022-07-20	Nord	CORONAVIRUS	1
2022-07-20	Süd	CORONAVIRUS	2
2022-07-20	Süd	CORONAVIRUS	1
2022-07-20	Süd	CORONAVIRUS	1
2022-07-21	Nord	CORONAVIRUS	1
2022-07-21	Süd	CORONAVIRUS	1
2022-07-21	Süd	CORONAVIRUS	2
2022-07-22	Nord	CORONAVIRUS	1
2022-07-22	Süd	CORONAVIRUS	3
2022-07-23	Süd	CORONAVIRUS	2
2022-07-23	Süd	CORONAVIRUS	1
2022-07-24	Nord	CORONAVIRUS	1
2022-07-24	Süd	CORONAVIRUS	1
2022-07-25	Nord	CORONAVIRUS	2
2022-07-25	Nord	CORONAVIRUS	1
2022-07-25	Süd	CORONAVIRUS	1
2022-07-25	Süd	CORONAVIRUS	1
2022-07-26	Nord	CORONAVIRUS	2
2022-07-26	Nord	CORONAVIRUS	1
2022-07-27	Nord	CORONAVIRUS	1
2022-07-27	Nord	CORONAVIRUS	1
2022-07-27	Süd	CORONAVIRUS	1
2022-07-28	Nord	CORONAVIRUS	2
2022-07-28	Süd	CORONAVIRUS	2
2022-07-28	Süd	CORONAVIRUS	1
2022-07-29	Nord	CORONAVIRUS	1
2022-08-01	Nord	CORONAVIRUS	1
2022-08-01	Süd	CORONAVIRUS	4
2022-08-02	Nord	CORONAVIRUS	1
2022-08-02	Süd	CORONAVIRUS	2
2022-08-03	Nord	CORONAVIRUS	1
2022-08-03	Süd	CORONAVIRUS	1
2022-08-04	Süd	CORONAVIRUS	1
2022-08-04	Süd	CORONAVIRUS	1
2022-08-05	Nord	CORONAVIRUS	2
2022-08-05	Süd	CORONAVIRUS	1
2022-08-06	Süd	CORONAVIRUS	1
2022-08-06	Süd	CORONAVIRUS	1
2022-08-07	Süd	CORONAVIRUS	1
2022-08-08	Nord	CORONAVIRUS	3
2022-08-08	Nord	CORONAVIRUS	1
2022-08-09	Nord	CORONAVIRUS	1
2022-08-09	Nord	CORONAVIRUS	2
2022-08-10	Süd	CORONAVIRUS	1
2022-08-10	Süd	CORONAVIRUS	2
2022-08-11	Nord	CORONAVIRUS	2
2022-08-11	Süd	CORONAVIRUS	1
2022-08-12	Nord	CORONAVIRUS	1
2022-08-12	Süd	CORONAVIRUS	1
2022-08-13	Süd	CORONAVIRUS	1
2022-08-15	Nord	CORONAVIRUS	3
2022-08-15	Süd	CORONAVIRUS	2
2022-08-15	Süd	CORONAVIRUS	1
2022-08-16	Nord	CORONAVIRUS	3
2022-08-16	Nord	CORONAVIRUS	2
2022-08-16	Süd	CORONAVIRUS	1
2022-08-17	Süd	CORONAVIRUS	1
2022-08-18	Nord	CORONAVIRUS	1
2022-08-18	Nord	CORONAVIRUS	1
2022-08-18	Süd	CORONAVIRUS	2
2022-08-19	Nord	CORONAVIRUS	1
2022-08-19	Süd	CORONAVIRUS	2
2022-08-22	Nord	CORONAVIRUS	1
2022-08-23	Nord	CORONAVIRUS	1
2022-08-23	Nord	CORONAVIRUS	1
2022-08-24	Nord	CORONAVIRUS	2
2022-08-25	Süd	CORONAVIRUS	2
2022-08-25	Süd	CORONAVIRUS	1
2022-08-26	Süd	CORONAVIRUS	3
2022-08-27	Nord	CORONAVIRUS	2
2022-08-29	Nord	CORONAVIRUS	1
2022-08-29	Nord	CORONAVIRUS	1
2022-08-29	Süd	CORONAVIRUS	1
2022-08-29	Süd	CORONAVIRUS	1
2022-08-30	Nord	CORONAVIRUS	1
2022-08-30	Süd	CORONAVIRUS	1
2022-09-05	Nord	CORONAVIRUS	2
2022-09-05	Süd	CORONAVIRUS	1
2022-09-06	Süd	CORONAVIRUS	1
2022-09-07	Süd	CORONAVIRUS	1
2022-09-09	Nord	CORONAVIRUS	1
2022-09-09	Süd	CORONAVIRUS	2
2022-09-11	Nord	CORONAVIRUS	1
2022-09-12	Nord	CORONAVIRUS	1
2022-09-12	Nord	CORONAVIRUS	1
2022-09-12	Süd	CORONAVIRUS	3
2022-09-13	Süd	CORONAVIRUS	3
2022-09-14	Nord	CORONAVIRUS	1
2022-09-15	Süd	CORONAVIRUS	1
2022-09-16	Nord	CORONAVIRUS	1
2022-09-16	Nord	CORONAVIRUS	1
2022-09-19	Süd	CORONAVIRUS	2
2022-09-20	Nord	CORONAVIRUS	2
2022-09-20	Nord	CORONAVIRUS	1
2022-09-21	Nord	CORONAVIRUS	2
2022-09-21	Nord	CORONAVIRUS	1
2022-09-21	Süd	CORONAVIRUS	2
2022-09-22	Nord	CORONAVIRUS	1
2022-09-23	Süd	CORONAVIRUS	1
2022-09-23	Süd	CORONAVIRUS	1
2022-09-26	Nord	CORONAVIRUS	1
2022-09-26	Nord	CORONAVIRUS	1
2022-09-26	Süd	CORONAVIRUS	2
2022-09-27	Nord	CORONAVIRUS	2
2022-09-27	Süd	CORONAVIRUS	1
2022-09-28	Nord	CORONAVIRUS	1
2022-09-28	Nord	CORONAVIRUS	2
2022-09-28	Süd	CORONAVIRUS	1
2022-09-29	Nord	CORONAVIRUS	1
2022-09-29	Süd	CORONAVIRUS	1
2022-09-30	Nord	CORONAVIRUS	1
2022-09-30	Süd	CORONAVIRUS	1
2022-10-03	Süd	CORONAVIRUS	1
2022-10-04	Nord	CORONAVIRUS	2
2022-10-04	Nord	CORONAVIRUS	1
2022-10-04	Süd	CORONAVIRUS	2
2022-10-04	Süd	CORONAVIRUS	2
2022-10-05	Nord	CORONAVIRUS	1
2022-10-05	Süd	CORONAVIRUS	1
2022-10-05	Süd	CORONAVIRUS	1
2022-10-06	Nord	CORONAVIRUS	1
2022-10-06	Süd	CORONAVIRUS	1
2022-10-06	Süd	CORONAVIRUS	2
2022-10-07	Süd	CORONAVIRUS	1
2022-10-08	Süd	CORONAVIRUS	1
2022-10-10	Nord	CORONAVIRUS	4
2022-10-10	Süd	CORONAVIRUS	2
2022-10-10	Süd	CORONAVIRUS	1
2022-10-11	Nord	CORONAVIRUS	4
2022-10-11	Nord	CORONAVIRUS	3
2022-10-11	Süd	CORONAVIRUS	2
2022-10-11	Süd	CORONAVIRUS	3
2022-10-12	Nord	CORONAVIRUS	1
2022-10-12	Nord	CORONAVIRUS	2
2022-10-12	Süd	CORONAVIRUS	1
2022-10-12	Süd	CORONAVIRUS	1
2022-10-13	Nord	CORONAVIRUS	1
2022-10-13	Nord	CORONAVIRUS	1
2022-10-14	Nord	CORONAVIRUS	1
2022-10-14	Süd	CORONAVIRUS	3
2022-10-14	Süd	CORONAVIRUS	1
2022-10-17	Nord	CORONAVIRUS	2
2022-10-17	Süd	CORONAVIRUS	1
2022-10-17	Süd	CORONAVIRUS	4
2022-10-18	Nord	CORONAVIRUS	1
2022-10-18	Nord	CORONAVIRUS	1
2022-10-18	Süd	CORONAVIRUS	3
2022-10-19	Nord	CORONAVIRUS	1
2022-10-19	Süd	CORONAVIRUS	3
2022-10-19	Süd	CORONAVIRUS	2
2022-10-20	Nord	CORONAVIRUS	2
2022-10-21	Nord	CORONAVIRUS	2
2022-10-21	Nord	CORONAVIRUS	1
2022-10-21	Süd	CORONAVIRUS	1
2022-10-21	Süd	CORONAVIRUS	2
2022-10-22	Süd	CORONAVIRUS	1
2022-10-24	Nord	CORONAVIRUS	3
2022-10-24	Nord	CORONAVIRUS	1
2022-10-24	Süd	CORONAVIRUS	2
2022-10-25	Nord	CORONAVIRUS	1
2022-10-25	Süd	CORONAVIRUS	1
2022-10-26	Nord	CORONAVIRUS	2
2022-10-26	Nord	CORONAVIRUS	1
2022-10-27	Süd	CORONAVIRUS	1
2022-10-28	Nord	CORONAVIRUS	1
2022-10-28	Süd	CORONAVIRUS	1
2022-10-30	Süd	CORONAVIRUS	1
2022-10-31	Nord	CORONAVIRUS	1
2022-10-31	Nord	CORONAVIRUS	1
2022-10-31	Süd	CORONAVIRUS	1
2022-11-01	Süd	CORONAVIRUS	1
2022-11-02	Süd	CORONAVIRUS	2
2022-11-02	Süd	CORONAVIRUS	1
2022-11-03	Nord	CORONAVIRUS	3
2022-11-04	Nord	CORONAVIRUS	2
2022-11-04	Süd	CORONAVIRUS	1
2022-11-04	Süd	CORONAVIRUS	1
2022-11-06	Süd	CORONAVIRUS	1
2022-11-06	Süd	CORONAVIRUS	1
2022-11-07	Süd	CORONAVIRUS	1
2022-11-08	Nord	CORONAVIRUS	1
2022-11-08	Nord	CORONAVIRUS	1
2022-11-09	Süd	CORONAVIRUS	1
2022-11-10	Nord	CORONAVIRUS	1
2022-11-10	Nord	CORONAVIRUS	1
2022-11-11	Süd	CORONAVIRUS	1
2022-11-12	Nord	CORONAVIRUS	1
2022-11-12	Süd	CORONAVIRUS	1
2022-11-14	Nord	CORONAVIRUS	1
2022-11-14	Süd	CORONAVIRUS	3
2022-11-16	Nord	CORONAVIRUS	1
2022-11-19	Süd	CORONAVIRUS	1
2022-11-21	Nord	CORONAVIRUS	1
2022-11-22	Nord	CORONAVIRUS	1
2022-11-22	Nord	CORONAVIRUS	1
2022-11-22	Süd	CORONAVIRUS	1
2022-11-23	Nord	CORONAVIRUS	1
2022-11-23	Nord	CORONAVIRUS	1
2022-11-24	Süd	CORONAVIRUS	1
2022-11-24	Süd	CORONAVIRUS	1
2022-11-25	Süd	CORONAVIRUS	1
2022-11-28	Nord	CORONAVIRUS	3
2022-11-29	Süd	CORONAVIRUS	1
2022-11-29	Süd	CORONAVIRUS	1
2022-11-30	Nord	CORONAVIRUS	2
2022-12-01	Nord	CORONAVIRUS	1
2022-12-01	Süd	CORONAVIRUS	1
2022-12-02	Nord	CORONAVIRUS	1
2022-12-02	Süd	CORONAVIRUS	1
2022-12-04	Nord	CORONAVIRUS	1
2022-12-05	Nord	CORONAVIRUS	1
2022-12-05	Nord	CORONAVIRUS	1
2022-12-06	Nord	CORONAVIRUS	1
2022-12-07	Süd	CORONAVIRUS	1
2022-12-07	Süd	CORONAVIRUS	2
2022-12-08	Nord	CORONAVIRUS	1
2022-12-08	Süd	CORONAVIRUS	3
2022-12-09	Nord	CORONAVIRUS	3
2022-12-10	Nord	CORONAVIRUS	1
2022-12-11	Süd	CORONAVIRUS	1
2022-12-11	Süd	CORONAVIRUS	2
2022-12-12	Nord	CORONAVIRUS	1
2022-12-12	Süd	CORONAVIRUS	1
2022-12-13	Süd	CORONAVIRUS	1
2022-12-14	Süd	CORONAVIRUS	1
2022-12-15	Süd	CORONAVIRUS	1
2022-12-16	Nord	CORONAVIRUS	1
2022-12-16	Süd	CORONAVIRUS	1
2022-12-17	Süd	CORONAVIRUS	1
2022-12-19	Nord	CORONAVIRUS	1
2022-12-19	Süd	CORONAVIRUS	1
2022-12-19	Süd	CORONAVIRUS	1
2022-12-20	Nord	CORONAVIRUS	1
2022-12-20	Süd	CORONAVIRUS	1
2022-12-22	Nord	CORONAVIRUS	2
2022-12-22	Süd	CORONAVIRUS	1
2022-12-23	Süd	CORONAVIRUS	2
2022-12-23	Süd	CORONAVIRUS	1
2022-12-24	Süd	CORONAVIRUS	1
2022-12-27	Süd	CORONAVIRUS	1
2022-12-28	Nord	CORONAVIRUS	1
2022-12-28	Nord	CORONAVIRUS	1
2022-12-28	Süd	CORONAVIRUS	2
2022-12-29	Süd	CORONAVIRUS	2
2022-12-30	Nord	CORONAVIRUS	1
2022-12-30	Süd	CORONAVIRUS	2
2022-12-31	Nord	CORONAVIRUS	1
2022-12-31	Nord	CORONAVIRUS	1
2023-01-02	Nord	CORONAVIRUS	2
2023-01-02	Süd	CORONAVIRUS	1
2023-01-03	Nord	CORONAVIRUS	1
2023-01-03	Süd	CORONAVIRUS	2
2023-01-04	Nord	CORONAVIRUS	1
2023-01-05	Süd	CORONAVIRUS	2
2023-01-06	Nord	CORONAVIRUS	1
2023-01-06	Süd	CORONAVIRUS	1
2023-01-06	Süd	CORONAVIRUS	1
2023-01-07	Nord	CORONAVIRUS	1
2023-01-08	Süd	CORONAVIRUS	1
2023-01-09	Süd	CORONAVIRUS	1
2023-01-10	Nord	CORONAVIRUS	1
2023-01-14	Nord	CORONAVIRUS	1
2023-01-18	Nord	CORONAVIRUS	1
2023-01-20	Süd	CORONAVIRUS	1
2023-01-22	Nord	CORONAVIRUS	1
2023-01-24	Nord	CORONAVIRUS	1
2023-01-27	Süd	CORONAVIRUS	1
2023-01-30	Nord	CORONAVIRUS	1
2023-01-30	Süd	CORONAVIRUS	1
2023-01-31	Nord	CORONAVIRUS	1
2023-02-02	Süd	CORONAVIRUS	1
2023-02-03	Süd	CORONAVIRUS	1
2023-02-06	Süd	CORONAVIRUS	1
2023-02-07	Süd	CORONAVIRUS	2
2023-02-08	Süd	CORONAVIRUS	1
2023-02-09	Nord	CORONAVIRUS	1
2023-02-10	Nord	CORONAVIRUS	1
2023-02-13	Süd	CORONAVIRUS	2
2023-02-16	Nord	CORONAVIRUS	1
2023-02-27	Süd	CORONAVIRUS	1
2023-02-28	Nord	CORONAVIRUS	1
2023-02-28	Süd	CORONAVIRUS	1
2022-03-01	Nord	CORONAVIRUS	3
2022-03-01	Süd	CORONAVIRUS	1
2022-03-02	Nord	CORONAVIRUS	2
2022-03-02	Süd	CORONAVIRUS	5
2022-03-03	Nord	CORONAVIRUS	3
2022-03-03	Süd	CORONAVIRUS	2
2022-03-04	Nord	CORONAVIRUS	5
2022-03-04	Süd	CORONAVIRUS	8
2022-03-05	Nord	CORONAVIRUS	3
2022-03-05	Süd	CORONAVIRUS	2
2022-03-07	Nord	CORONAVIRUS	3
2022-03-07	Süd	CORONAVIRUS	2
2022-03-08	Nord	CORONAVIRUS	3
2022-03-08	Süd	CORONAVIRUS	6
2022-03-09	Nord	CORONAVIRUS	4
2022-03-09	Süd	CORONAVIRUS	4
2022-03-10	Nord	CORONAVIRUS	1
2022-03-10	Süd	CORONAVIRUS	5
2022-03-11	Nord	CORONAVIRUS	4
2022-03-11	Süd	CORONAVIRUS	5
2022-03-12	Süd	CORONAVIRUS	1
2022-03-14	Nord	CORONAVIRUS	2
2022-03-14	Süd	CORONAVIRUS	6
2022-03-15	Nord	CORONAVIRUS	4
2022-03-15	Süd	CORONAVIRUS	2
2022-03-16	Nord	CORONAVIRUS	3
2022-03-16	Süd	CORONAVIRUS	7
2022-03-16	Süd	CORONAVIRUS	1
2022-03-17	Nord	CORONAVIRUS	4
2022-03-17	Süd	CORONAVIRUS	1
2022-03-17	Süd	CORONAVIRUS	8
2022-03-18	Nord	CORONAVIRUS	4
2022-03-18	Süd	CORONAVIRUS	5
2022-03-19	Nord	CORONAVIRUS	1
2022-03-19	Nord	CORONAVIRUS	1
2022-03-19	Nord	CORONAVIRUS	1
2022-03-19	Süd	CORONAVIRUS	1
2022-03-21	Nord	CORONAVIRUS	3
2022-03-21	Nord	CORONAVIRUS	1
2022-03-21	Nord	CORONAVIRUS	1
2022-03-21	Süd	CORONAVIRUS	2
2022-03-21	Süd	CORONAVIRUS	1
2022-03-22	Nord	CORONAVIRUS	2
2022-03-22	Süd	CORONAVIRUS	4
2022-03-22	Süd	CORONAVIRUS	1
2022-03-22	Süd	CORONAVIRUS	1
2022-03-23	Nord	CORONAVIRUS	1
2022-03-23	Nord	CORONAVIRUS	1
2022-03-23	Nord	CORONAVIRUS	1
2022-03-23	Süd	CORONAVIRUS	4
2022-03-23	Süd	CORONAVIRUS	1
2022-03-24	Nord	CORONAVIRUS	1
2022-03-24	Nord	CORONAVIRUS	3
2022-03-24	Nord	CORONAVIRUS	2
2022-03-24	Süd	CORONAVIRUS	1
2022-03-24	Süd	CORONAVIRUS	4
2022-03-25	Nord	CORONAVIRUS	4
2022-03-25	Nord	CORONAVIRUS	1
2022-03-25	Nord	CORONAVIRUS	1
2022-03-25	Süd	CORONAVIRUS	2
2022-03-25	Süd	CORONAVIRUS	3
2022-03-26	Nord	CORONAVIRUS	1
2022-03-26	Nord	CORONAVIRUS	1
2022-03-26	Süd	CORONAVIRUS	4
2022-03-27	Nord	CORONAVIRUS	2
2022-03-28	Nord	CORONAVIRUS	2
2022-03-28	Nord	CORONAVIRUS	2
2022-03-28	Süd	CORONAVIRUS	3
2022-03-28	Süd	CORONAVIRUS	1
2022-03-29	Nord	CORONAVIRUS	3
2022-03-29	Süd	CORONAVIRUS	2
2022-03-29	Süd	CORONAVIRUS	1
2022-03-30	Nord	CORONAVIRUS	4
2022-03-30	Nord	CORONAVIRUS	1
2022-03-30	Süd	CORONAVIRUS	1
2022-03-30	Süd	CORONAVIRUS	2
2022-03-31	Nord	CORONAVIRUS	2
2022-03-31	Süd	CORONAVIRUS	4
2022-03-31	Süd	CORONAVIRUS	1
2022-04-01	Süd	CORONAVIRUS	2
2022-04-02	Nord	CORONAVIRUS	1
2022-04-02	Süd	CORONAVIRUS	1
2022-04-04	Nord	CORONAVIRUS	4
2022-04-04	Süd	CORONAVIRUS	2
2022-04-04	Süd	CORONAVIRUS	1
2022-04-04	Süd	CORONAVIRUS	2
2022-04-05	Nord	CORONAVIRUS	1
2022-04-05	Nord	CORONAVIRUS	1
2022-04-05	Nord	CORONAVIRUS	1
2022-04-05	Süd	CORONAVIRUS	5
2022-04-05	Süd	CORONAVIRUS	1
2022-04-06	Nord	CORONAVIRUS	1
2022-04-06	Nord	CORONAVIRUS	1
2022-04-06	Süd	CORONAVIRUS	4
2022-04-06	Süd	CORONAVIRUS	2
2022-04-07	Nord	CORONAVIRUS	1
2022-04-07	Nord	CORONAVIRUS	1
2022-04-07	Süd	CORONAVIRUS	1
2022-04-07	Süd	CORONAVIRUS	2
2022-04-08	Süd	CORONAVIRUS	3
2022-04-09	Nord	CORONAVIRUS	2
2022-04-09	Nord	CORONAVIRUS	1
2022-04-11	Nord	CORONAVIRUS	1
2022-04-11	Süd	CORONAVIRUS	2
2022-04-12	Nord	CORONAVIRUS	2
2022-04-12	Nord	CORONAVIRUS	2
2022-04-12	Süd	CORONAVIRUS	1
2022-04-12	Süd	CORONAVIRUS	2
2022-04-12	Süd	CORONAVIRUS	1
2022-04-13	Nord	CORONAVIRUS	1
2022-04-13	Süd	CORONAVIRUS	2
2022-04-13	Süd	CORONAVIRUS	3
2022-04-14	Nord	CORONAVIRUS	1
2022-04-14	Süd	CORONAVIRUS	1
2022-04-14	Süd	CORONAVIRUS	1
2022-04-16	Nord	CORONAVIRUS	1
2022-04-18	Nord	CORONAVIRUS	1
2022-04-18	Süd	CORONAVIRUS	1
2022-04-18	Süd	CORONAVIRUS	1
2022-04-18	Süd	CORONAVIRUS	2
2022-04-19	Nord	CORONAVIRUS	2
2022-04-19	Nord	CORONAVIRUS	1
2022-04-19	Süd	CORONAVIRUS	1
2022-04-19	Süd	CORONAVIRUS	1
2022-04-20	Nord	CORONAVIRUS	2
2022-04-20	Nord	CORONAVIRUS	2
2022-04-20	Süd	CORONAVIRUS	2
2022-04-21	Nord	CORONAVIRUS	2
2022-04-21	Nord	CORONAVIRUS	1
2022-04-21	Süd	CORONAVIRUS	1
2022-04-22	Süd	CORONAVIRUS	1
2022-04-25	Nord	CORONAVIRUS	1
2022-04-25	Süd	CORONAVIRUS	2
2022-04-25	Süd	CORONAVIRUS	1
2022-04-26	Nord	CORONAVIRUS	1
2022-04-26	Süd	CORONAVIRUS	3
2022-04-26	Süd	CORONAVIRUS	1
2022-04-28	Süd	CORONAVIRUS	1
2022-04-29	Nord	CORONAVIRUS	1
2022-04-29	Süd	CORONAVIRUS	1
2022-04-29	Süd	CORONAVIRUS	1
2022-04-30	Nord	CORONAVIRUS	1
2022-04-30	Süd	CORONAVIRUS	1
2022-05-02	Nord	CORONAVIRUS	1
2022-05-03	Nord	CORONAVIRUS	1
2022-05-03	Nord	CORONAVIRUS	1
2022-05-04	Nord	CORONAVIRUS	1
2022-05-04	Süd	CORONAVIRUS	1
2022-05-05	Nord	CORONAVIRUS	1
2022-05-06	Nord	CORONAVIRUS	1
2022-05-07	Nord	CORONAVIRUS	1
2022-05-07	Süd	CORONAVIRUS	1
2022-05-09	Süd	CORONAVIRUS	1
2022-05-09	Süd	CORONAVIRUS	1
2022-05-10	Süd	CORONAVIRUS	1
2022-05-10	Süd	CORONAVIRUS	1
2022-05-10	Süd	CORONAVIRUS	1
2022-05-11	Nord	CORONAVIRUS	1
2022-05-11	Nord	CORONAVIRUS	1
2022-05-11	Süd	CORONAVIRUS	1
2022-05-12	Nord	CORONAVIRUS	1
2022-05-12	Süd	CORONAVIRUS	1
2022-05-13	Nord	CORONAVIRUS	1
2022-05-14	Nord	CORONAVIRUS	1
2022-05-14	Nord	CORONAVIRUS	1
2022-05-18	Nord	CORONAVIRUS	1
2022-05-19	Süd	CORONAVIRUS	1
2022-05-21	Nord	CORONAVIRUS	2
2022-05-21	Nord	CORONAVIRUS	1
2022-05-22	Nord	CORONAVIRUS	1
2022-05-22	Süd	CORONAVIRUS	1
2022-05-23	Nord	CORONAVIRUS	1
2022-05-23	Süd	CORONAVIRUS	1
2022-05-24	Süd	CORONAVIRUS	2
2022-05-26	Süd	CORONAVIRUS	1
2022-05-27	Süd	CORONAVIRUS	1
2022-05-30	Süd	CORONAVIRUS	1
2022-05-31	Nord	CORONAVIRUS	1
2022-05-31	Nord	CORONAVIRUS	1
2022-05-31	Süd	CORONAVIRUS	1
2022-06-01	Nord	CORONAVIRUS	1
2022-06-01	Süd	CORONAVIRUS	1
2022-06-02	Süd	CORONAVIRUS	1
2022-06-03	Nord	CORONAVIRUS	1
2022-06-03	Süd	CORONAVIRUS	1
2022-06-04	Nord	CORONAVIRUS	1
2022-06-04	Süd	CORONAVIRUS	1
2022-06-07	Nord	CORONAVIRUS	1
2022-06-07	Nord	CORONAVIRUS	1
2022-06-07	Süd	CORONAVIRUS	2
2022-06-08	Nord	CORONAVIRUS	1
2022-06-08	Nord	CORONAVIRUS	1
2022-06-08	Süd	CORONAVIRUS	2
2022-06-08	Süd	CORONAVIRUS	1
2022-06-09	Nord	CORONAVIRUS	1
2022-06-09	Süd	CORONAVIRUS	4
2022-06-09	Süd	CORONAVIRUS	1
2022-06-10	Nord	CORONAVIRUS	1
2022-06-10	Nord	CORONAVIRUS	1
2022-06-13	Nord	CORONAVIRUS	6
2022-06-13	Nord	CORONAVIRUS	1
2022-06-13	Süd	CORONAVIRUS	2
2022-06-13	Süd	CORONAVIRUS	1
2022-06-14	Nord	CORONAVIRUS	1
2022-06-14	Nord	CORONAVIRUS	1
2022-06-14	Süd	CORONAVIRUS	2
2022-06-15	Nord	CORONAVIRUS	1
2022-06-15	Nord	CORONAVIRUS	1
2022-06-15	Süd	CORONAVIRUS	2
2022-06-17	Süd	CORONAVIRUS	1
2022-06-17	Süd	CORONAVIRUS	2
2022-06-19	Süd	CORONAVIRUS	1
2022-06-20	Süd	CORONAVIRUS	3
2022-06-20	Süd	CORONAVIRUS	1
2022-06-20	Süd	CORONAVIRUS	1
2022-06-21	Nord	CORONAVIRUS	1
2022-06-21	Nord	CORONAVIRUS	1
2022-06-21	Süd	CORONAVIRUS	1
2022-06-21	Süd	CORONAVIRUS	1
2022-06-22	Nord	CORONAVIRUS	2
2022-06-22	Süd	CORONAVIRUS	4
2022-06-22	Süd	CORONAVIRUS	1
2022-06-23	Nord	CORONAVIRUS	2
2022-06-23	Nord	CORONAVIRUS	1
2022-06-23	Süd	CORONAVIRUS	4
2022-06-27	Nord	CORONAVIRUS	1
2022-06-27	Nord	CORONAVIRUS	1
2022-06-27	Nord	CORONAVIRUS	1
2022-06-27	Süd	CORONAVIRUS	2
2022-06-28	Nord	CORONAVIRUS	1
2022-06-28	Nord	CORONAVIRUS	1
2022-06-28	Süd	CORONAVIRUS	1
2022-06-28	Süd	CORONAVIRUS	1
2022-06-29	Nord	CORONAVIRUS	2
2022-06-29	Nord	CORONAVIRUS	1
2022-06-29	Süd	CORONAVIRUS	3
2022-06-29	Süd	CORONAVIRUS	1
2022-06-29	Süd	CORONAVIRUS	1
2022-06-30	Nord	CORONAVIRUS	3
2022-06-30	Süd	CORONAVIRUS	5
2022-06-30	Süd	CORONAVIRUS	1
2022-06-30	Süd	CORONAVIRUS	1
2022-07-01	Nord	CORONAVIRUS	2
2022-07-04	Nord	CORONAVIRUS	2
2022-07-04	Nord	CORONAVIRUS	1
2022-07-04	Süd	CORONAVIRUS	3
2022-07-05	Nord	CORONAVIRUS	1
2022-07-05	Süd	CORONAVIRUS	2
2022-07-05	Süd	CORONAVIRUS	2
2022-07-06	Nord	CORONAVIRUS	4
2022-07-07	Süd	CORONAVIRUS	1
2022-07-08	Nord	CORONAVIRUS	2
2022-07-08	Süd	CORONAVIRUS	1
2022-07-08	Süd	CORONAVIRUS	1
2022-07-09	Nord	CORONAVIRUS	1
2022-07-11	Nord	CORONAVIRUS	2
2022-07-11	Nord	CORONAVIRUS	1
2022-07-11	Süd	CORONAVIRUS	1
2022-07-12	Nord	CORONAVIRUS	1
2022-07-12	Nord	CORONAVIRUS	1
2022-07-12	Süd	CORONAVIRUS	1
2022-07-12	Süd	CORONAVIRUS	1
2022-07-13	Nord	CORONAVIRUS	2
2022-07-13	Nord	CORONAVIRUS	1
2022-07-13	Nord	CORONAVIRUS	1
2022-07-13	Süd	CORONAVIRUS	3
2022-07-13	Süd	CORONAVIRUS	1
2022-07-14	Süd	CORONAVIRUS	3
2022-07-14	Süd	CORONAVIRUS	2
2022-07-15	Nord	CORONAVIRUS	1
2022-07-15	Süd	CORONAVIRUS	3
2022-07-15	Süd	CORONAVIRUS	1
2022-07-18	Nord	CORONAVIRUS	3
2022-07-18	Nord	CORONAVIRUS	1
2022-07-18	Süd	CORONAVIRUS	1
2022-07-19	Süd	CORONAVIRUS	1
2022-07-19	Süd	CORONAVIRUS	1
2022-07-20	Nord	CORONAVIRUS	1
2022-07-20	Nord	CORONAVIRUS	2
2022-07-20	Süd	CORONAVIRUS	1
2022-07-20	Süd	CORONAVIRUS	2
2022-07-21	Nord	CORONAVIRUS	2
2022-07-21	Nord	CORONAVIRUS	1
2022-07-21	Süd	CORONAVIRUS	1
2022-07-21	Süd	CORONAVIRUS	2
2022-07-22	Nord	CORONAVIRUS	1
2022-07-22	Süd	CORONAVIRUS	1
2022-07-23	Süd	CORONAVIRUS	2
2022-07-25	Nord	CORONAVIRUS	1
2022-07-25	Süd	CORONAVIRUS	1
2022-07-25	Süd	CORONAVIRUS	3
2022-07-26	Nord	CORONAVIRUS	1
2022-07-26	Nord	CORONAVIRUS	2
2022-07-26	Süd	CORONAVIRUS	1
2022-07-26	Süd	CORONAVIRUS	2
2022-07-27	Nord	CORONAVIRUS	3
2022-07-27	Süd	CORONAVIRUS	1
2022-07-28	Nord	CORONAVIRUS	1
2022-07-28	Süd	CORONAVIRUS	3
2022-07-29	Nord	CORONAVIRUS	1
2022-07-29	Nord	CORONAVIRUS	1
2022-07-30	Süd	CORONAVIRUS	1
2022-07-31	Süd	CORONAVIRUS	1
2022-07-31	Süd	CORONAVIRUS	1
2022-08-01	Nord	CORONAVIRUS	2
2022-08-01	Süd	CORONAVIRUS	2
2022-08-02	Nord	CORONAVIRUS	1
2022-08-02	Nord	CORONAVIRUS	1
2022-08-02	Süd	CORONAVIRUS	1
2022-08-03	Nord	CORONAVIRUS	1
2022-08-04	Nord	CORONAVIRUS	1
2022-08-04	Nord	CORONAVIRUS	2
2022-08-04	Süd	CORONAVIRUS	1
2022-08-05	Nord	CORONAVIRUS	1
2022-08-05	Nord	CORONAVIRUS	1
2022-08-05	Süd	CORONAVIRUS	1
2022-08-06	Nord	CORONAVIRUS	1
2022-08-08	Nord	CORONAVIRUS	4
2022-08-08	Süd	CORONAVIRUS	2
2022-08-08	Süd	CORONAVIRUS	1
2022-08-09	Nord	CORONAVIRUS	1
2022-08-09	Süd	CORONAVIRUS	1
2022-08-09	Süd	CORONAVIRUS	1
2022-08-10	Nord	CORONAVIRUS	1
2022-08-10	Süd	CORONAVIRUS	2
2022-08-10	Süd	CORONAVIRUS	2
2022-08-11	Süd	CORONAVIRUS	1
2022-08-12	Nord	CORONAVIRUS	1
2022-08-12	Nord	CORONAVIRUS	1
2022-08-12	Süd	CORONAVIRUS	3
2022-08-12	Süd	CORONAVIRUS	1
2022-08-12	Süd	CORONAVIRUS	1
2022-08-13	Süd	CORONAVIRUS	2
2022-08-15	Süd	CORONAVIRUS	4
2022-08-15	Süd	CORONAVIRUS	1
2022-08-16	Nord	CORONAVIRUS	2
2022-08-16	Nord	CORONAVIRUS	1
2022-08-16	Süd	CORONAVIRUS	1
2022-08-16	Süd	CORONAVIRUS	1
2022-08-18	Nord	CORONAVIRUS	2
2022-08-18	Nord	CORONAVIRUS	2
2022-08-19	Nord	CORONAVIRUS	2
2022-08-19	Süd	CORONAVIRUS	1
2022-08-22	Nord	CORONAVIRUS	3
2022-08-22	Süd	CORONAVIRUS	3
2022-08-23	Nord	CORONAVIRUS	1
2022-08-23	Süd	CORONAVIRUS	1
2022-08-25	Süd	CORONAVIRUS	1
2022-08-28	Süd	CORONAVIRUS	2
2022-08-30	Süd	CORONAVIRUS	1
2022-09-02	Süd	CORONAVIRUS	1
2022-09-05	Süd	CORONAVIRUS	1
2022-09-05	Süd	CORONAVIRUS	2
2022-09-06	Nord	CORONAVIRUS	1
2022-09-06	Nord	CORONAVIRUS	2
2022-09-06	Süd	CORONAVIRUS	1
2022-09-07	Süd	CORONAVIRUS	1
2022-09-08	Nord	CORONAVIRUS	1
2022-09-08	Nord	CORONAVIRUS	1
2022-09-09	Süd	CORONAVIRUS	2
2022-09-13	Nord	CORONAVIRUS	1
2022-09-13	Süd	CORONAVIRUS	2
2022-09-13	Süd	CORONAVIRUS	1
2022-09-15	Süd	CORONAVIRUS	1
2022-09-15	Süd	CORONAVIRUS	1
2022-09-16	Süd	CORONAVIRUS	1
2022-09-20	Nord	CORONAVIRUS	2
2022-09-20	Süd	CORONAVIRUS	2
2022-09-21	Nord	CORONAVIRUS	2
2022-09-21	Süd	CORONAVIRUS	1
2022-09-22	Süd	CORONAVIRUS	1
2022-09-23	Süd	CORONAVIRUS	1
2022-09-26	Nord	CORONAVIRUS	1
2022-09-27	Nord	CORONAVIRUS	1
2022-09-27	Süd	CORONAVIRUS	1
2022-09-27	Süd	CORONAVIRUS	1
2022-09-28	Nord	CORONAVIRUS	3
2022-09-28	Süd	CORONAVIRUS	2
2022-09-28	Süd	CORONAVIRUS	1
2022-09-29	Nord	CORONAVIRUS	2
2022-09-29	Nord	CORONAVIRUS	2
2022-09-29	Süd	CORONAVIRUS	2
2022-09-29	Süd	CORONAVIRUS	1
2022-09-30	Nord	CORONAVIRUS	2
2022-09-30	Süd	CORONAVIRUS	1
2022-10-01	Süd	CORONAVIRUS	1
2022-10-04	Süd	CORONAVIRUS	2
2022-10-05	Nord	CORONAVIRUS	1
2022-10-05	Süd	CORONAVIRUS	4
2022-10-05	Süd	CORONAVIRUS	1
2022-10-06	Süd	CORONAVIRUS	1
2022-10-07	Süd	CORONAVIRUS	1
2022-10-07	Süd	CORONAVIRUS	1
2022-10-10	Nord	CORONAVIRUS	2
2022-10-10	Nord	CORONAVIRUS	1
2022-10-10	Süd	CORONAVIRUS	2
2022-10-11	Süd	CORONAVIRUS	2
2022-10-11	Süd	CORONAVIRUS	1
2022-10-12	Nord	CORONAVIRUS	1
2022-10-12	Süd	CORONAVIRUS	2
2022-10-13	Nord	CORONAVIRUS	2
2022-10-13	Süd	CORONAVIRUS	3
2022-10-14	Süd	CORONAVIRUS	2
2022-10-15	Süd	CORONAVIRUS	2
2022-10-17	Nord	CORONAVIRUS	1
2022-10-17	Nord	CORONAVIRUS	1
2022-10-17	Süd	CORONAVIRUS	3
2022-10-17	Süd	CORONAVIRUS	1
2022-10-18	Nord	CORONAVIRUS	5
2022-10-18	Süd	CORONAVIRUS	3
2022-10-18	Süd	CORONAVIRUS	1
2022-10-19	Nord	CORONAVIRUS	1
2022-10-19	Süd	CORONAVIRUS	2
2022-10-19	Süd	CORONAVIRUS	1
2022-10-20	Nord	CORONAVIRUS	1
2022-10-20	Süd	CORONAVIRUS	2
2022-10-21	Nord	CORONAVIRUS	1
2022-10-24	Nord	CORONAVIRUS	1
2022-10-24	Süd	CORONAVIRUS	2
2022-10-24	Süd	CORONAVIRUS	1
2022-10-25	Nord	CORONAVIRUS	1
2022-10-25	Nord	CORONAVIRUS	3
2022-10-26	Süd	CORONAVIRUS	1
2022-10-27	Nord	CORONAVIRUS	1
2022-10-28	Süd	CORONAVIRUS	2
2022-10-29	Süd	CORONAVIRUS	1
2022-10-31	Nord	CORONAVIRUS	1
2022-10-31	Nord	CORONAVIRUS	2
2022-11-02	Nord	CORONAVIRUS	1
2022-11-02	Süd	CORONAVIRUS	1
2022-11-03	Nord	CORONAVIRUS	2
2022-11-03	Süd	CORONAVIRUS	1
2022-11-09	Nord	CORONAVIRUS	1
2022-11-09	Süd	CORONAVIRUS	1
2022-11-11	Süd	CORONAVIRUS	1
2022-11-15	Nord	CORONAVIRUS	2
2022-11-15	Nord	CORONAVIRUS	1
2022-11-15	Süd	CORONAVIRUS	1
2022-11-16	Nord	CORONAVIRUS	1
2022-11-17	Nord	CORONAVIRUS	1
2022-11-17	Süd	CORONAVIRUS	1
2022-11-17	Süd	CORONAVIRUS	1
2022-11-21	Nord	CORONAVIRUS	1
2022-11-21	Süd	CORONAVIRUS	1
2022-11-22	Süd	CORONAVIRUS	1
2022-11-22	Süd	CORONAVIRUS	1
2022-11-24	Süd	CORONAVIRUS	1
2022-11-25	Süd	CORONAVIRUS	1
2022-11-26	Nord	CORONAVIRUS	2
2022-11-27	Nord	CORONAVIRUS	1
2022-11-28	Nord	CORONAVIRUS	1
2022-11-29	Nord	CORONAVIRUS	2
2022-11-30	Nord	CORONAVIRUS	1
2022-12-01	Nord	CORONAVIRUS	1
2022-12-02	Süd	CORONAVIRUS	1
2022-12-04	Nord	CORONAVIRUS	1
2022-12-06	Nord	CORONAVIRUS	1
2022-12-06	Süd	CORONAVIRUS	2
2022-12-08	Süd	CORONAVIRUS	1
2022-12-09	Nord	CORONAVIRUS	1
2022-12-10	Süd	CORONAVIRUS	1
2022-12-12	Süd	CORONAVIRUS	3
2022-12-13	Süd	CORONAVIRUS	1
2022-12-18	Nord	CORONAVIRUS	1
2022-12-19	Süd	CORONAVIRUS	1
2022-12-19	Süd	CORONAVIRUS	1
2022-12-19	Süd	CORONAVIRUS	1
2022-12-20	Nord	CORONAVIRUS	2
2022-12-20	Süd	CORONAVIRUS	1
2022-12-20	Süd	CORONAVIRUS	2
2022-12-21	Nord	CORONAVIRUS	3
2022-12-22	Süd	CORONAVIRUS	1
2022-12-25	Nord	CORONAVIRUS	1
2022-12-27	Nord	CORONAVIRUS	1
2022-12-28	Nord	CORONAVIRUS	1
2022-12-28	Süd	CORONAVIRUS	2
2022-12-28	Süd	CORONAVIRUS	2
2022-12-29	Nord	CORONAVIRUS	1
2022-12-29	Süd	CORONAVIRUS	1
2022-12-29	Süd	CORONAVIRUS	1
2022-12-30	Süd	CORONAVIRUS	1
2022-12-30	Süd	CORONAVIRUS	1
2022-12-31	Nord	CORONAVIRUS	1
2023-01-03	Süd	CORONAVIRUS	3
2023-01-04	Nord	CORONAVIRUS	2
2023-01-04	Süd	CORONAVIRUS	1
2023-01-05	Süd	CORONAVIRUS	1
2023-01-06	Nord	CORONAVIRUS	1
2023-01-07	Süd	CORONAVIRUS	1
2023-01-09	Süd	CORONAVIRUS	1
2023-01-10	Süd	CORONAVIRUS	1
2023-01-11	Süd	CORONAVIRUS	1
2023-01-16	Nord	CORONAVIRUS	1
2023-01-16	Süd	CORONAVIRUS	1
2023-01-20	Nord	CORONAVIRUS	1
2023-01-24	Nord	CORONAVIRUS	1
2023-01-24	Süd	CORONAVIRUS	1
2023-01-26	Süd	CORONAVIRUS	2
2023-01-29	Süd	CORONAVIRUS	1
2023-01-30	Nord	CORONAVIRUS	1
2023-01-31	Süd	CORONAVIRUS	1
2023-02-01	Nord	CORONAVIRUS	1
2023-02-02	Nord	CORONAVIRUS	1
2023-02-02	Süd	CORONAVIRUS	1
2023-02-03	Nord	CORONAVIRUS	1
2023-02-03	Süd	CORONAVIRUS	1
2023-02-06	Nord	CORONAVIRUS	1
2023-02-06	Süd	CORONAVIRUS	1
2023-02-07	Süd	CORONAVIRUS	1
2023-02-08	Nord	CORONAVIRUS	1
2023-02-09	Süd	CORONAVIRUS	1
2023-02-10	Süd	CORONAVIRUS	2
2023-02-11	Nord	CORONAVIRUS	1
2023-02-12	Nord	CORONAVIRUS	1
2023-02-13	Nord	CORONAVIRUS	1
2023-02-16	Süd	CORONAVIRUS	1
2023-02-17	Nord	CORONAVIRUS	1
2023-02-19	Nord	CORONAVIRUS	1
2023-02-22	Nord	CORONAVIRUS	1
2023-02-22	Süd	CORONAVIRUS	1
2023-02-24	Nord	CORONAVIRUS	1
2023-02-27	Süd	CORONAVIRUS	1
2023-02-28	Nord	CORONAVIRUS	2
2023-02-28	Süd	CORONAVIRUS	2
2022-03-01	Nord	CORONAVIRUS	1
2022-03-01	Nord	CORONAVIRUS	3
2022-03-01	Süd	CORONAVIRUS	1
2022-03-01	Süd	CORONAVIRUS	4
2022-03-02	Nord	CORONAVIRUS	4
2022-03-02	Nord	CORONAVIRUS	1
2022-03-02	Süd	CORONAVIRUS	1
2022-03-03	Nord	CORONAVIRUS	5
2022-03-03	Süd	CORONAVIRUS	7
2022-03-04	Nord	CORONAVIRUS	5
2022-03-04	Süd	CORONAVIRUS	2
2022-03-05	Nord	CORONAVIRUS	3
2022-03-05	Süd	CORONAVIRUS	3
2022-03-07	Nord	CORONAVIRUS	7
2022-03-07	Süd	CORONAVIRUS	5
2022-03-08	Nord	CORONAVIRUS	1
2022-03-08	Süd	CORONAVIRUS	5
2022-03-09	Nord	CORONAVIRUS	2
2022-03-09	Süd	CORONAVIRUS	3
2022-03-10	Nord	CORONAVIRUS	1
2022-03-10	Süd	CORONAVIRUS	6
2022-03-10	Süd	CORONAVIRUS	1
2022-03-11	Nord	CORONAVIRUS	4
2022-03-11	Süd	CORONAVIRUS	4
2022-03-12	Nord	CORONAVIRUS	3
2022-03-12	Süd	CORONAVIRUS	2
2022-03-13	Nord	CORONAVIRUS	1
2022-03-13	Süd	CORONAVIRUS	1
2022-03-14	Nord	CORONAVIRUS	2
2022-03-14	Süd	CORONAVIRUS	2
2022-03-15	Nord	CORONAVIRUS	1
2022-03-15	Nord	CORONAVIRUS	6
2022-03-15	Süd	CORONAVIRUS	3
2022-03-16	Nord	CORONAVIRUS	8
2022-03-16	Süd	CORONAVIRUS	4
2022-03-17	Nord	CORONAVIRUS	6
2022-03-17	Süd	CORONAVIRUS	5
2022-03-18	Nord	CORONAVIRUS	3
2022-03-18	Süd	CORONAVIRUS	3
2022-03-19	Nord	CORONAVIRUS	1
2022-03-19	Nord	CORONAVIRUS	3
2022-03-21	Nord	CORONAVIRUS	1
2022-03-21	Nord	CORONAVIRUS	1
2022-03-21	Süd	CORONAVIRUS	2
2022-03-21	Süd	CORONAVIRUS	1
2022-03-21	Süd	CORONAVIRUS	2
2022-03-22	Nord	CORONAVIRUS	1
2022-03-22	Süd	CORONAVIRUS	4
2022-03-22	Süd	CORONAVIRUS	1
2022-03-23	Nord	CORONAVIRUS	5
2022-03-23	Nord	CORONAVIRUS	2
2022-03-23	Süd	CORONAVIRUS	5
2022-03-23	Süd	CORONAVIRUS	1
2022-03-23	Süd	CORONAVIRUS	1
2022-03-24	Nord	CORONAVIRUS	1
2022-03-24	Nord	CORONAVIRUS	1
2022-03-24	Süd	CORONAVIRUS	3
2022-03-24	Süd	CORONAVIRUS	1
2022-03-25	Nord	CORONAVIRUS	1
2022-03-25	Nord	CORONAVIRUS	2
2022-03-25	Süd	CORONAVIRUS	2
2022-03-25	Süd	CORONAVIRUS	1
2022-03-26	Nord	CORONAVIRUS	1
2022-03-26	Nord	CORONAVIRUS	1
2022-03-26	Süd	CORONAVIRUS	2
2022-03-28	Nord	CORONAVIRUS	5
2022-03-28	Nord	CORONAVIRUS	1
2022-03-28	Süd	CORONAVIRUS	1
2022-03-28	Süd	CORONAVIRUS	1
2022-03-28	Süd	CORONAVIRUS	3
2022-03-29	Nord	CORONAVIRUS	5
2022-03-29	Nord	CORONAVIRUS	1
2022-03-29	Nord	CORONAVIRUS	3
2022-03-29	Süd	CORONAVIRUS	3
2022-03-29	Süd	CORONAVIRUS	1
2022-03-30	Nord	CORONAVIRUS	2
2022-03-30	Nord	CORONAVIRUS	1
2022-03-30	Nord	CORONAVIRUS	3
2022-03-30	Süd	CORONAVIRUS	1
2022-03-30	Süd	CORONAVIRUS	2
2022-03-31	Nord	CORONAVIRUS	3
2022-03-31	Süd	CORONAVIRUS	5
2022-04-01	Süd	CORONAVIRUS	1
2022-04-02	Süd	CORONAVIRUS	1
2022-04-04	Süd	CORONAVIRUS	2
2022-04-04	Süd	CORONAVIRUS	1
2022-04-04	Süd	CORONAVIRUS	1
2022-04-05	Nord	CORONAVIRUS	1
2022-04-05	Süd	CORONAVIRUS	3
2022-04-05	Süd	CORONAVIRUS	1
2022-04-05	Süd	CORONAVIRUS	1
2022-04-06	Nord	CORONAVIRUS	2
2022-04-06	Nord	CORONAVIRUS	1
2022-04-06	Süd	CORONAVIRUS	4
2022-04-06	Süd	CORONAVIRUS	1
2022-04-07	Nord	CORONAVIRUS	1
2022-04-07	Süd	CORONAVIRUS	2
2022-04-08	Nord	CORONAVIRUS	1
2022-04-08	Süd	CORONAVIRUS	2
2022-04-11	Nord	CORONAVIRUS	2
2022-04-11	Nord	CORONAVIRUS	1
2022-04-11	Süd	CORONAVIRUS	2
2022-04-12	Nord	CORONAVIRUS	3
2022-04-12	Nord	CORONAVIRUS	1
2022-04-12	Süd	CORONAVIRUS	1
2022-04-13	Nord	CORONAVIRUS	1
2022-04-13	Süd	CORONAVIRUS	2
2022-04-13	Süd	CORONAVIRUS	1
2022-04-14	Nord	CORONAVIRUS	1
2022-04-14	Nord	CORONAVIRUS	1
2022-04-14	Nord	CORONAVIRUS	1
2022-04-14	Süd	CORONAVIRUS	1
2022-04-16	Nord	CORONAVIRUS	2
2022-04-16	Süd	CORONAVIRUS	2
2022-04-16	Süd	CORONAVIRUS	1
2022-04-18	Nord	CORONAVIRUS	1
2022-04-18	Nord	CORONAVIRUS	1
2022-04-18	Süd	CORONAVIRUS	2
2022-04-18	Süd	CORONAVIRUS	1
2022-04-19	Nord	CORONAVIRUS	2
2022-04-19	Süd	CORONAVIRUS	1
2022-04-20	Nord	CORONAVIRUS	1
2022-04-20	Süd	CORONAVIRUS	2
2022-04-22	Nord	CORONAVIRUS	1
2022-04-23	Nord	CORONAVIRUS	1
2022-04-23	Süd	CORONAVIRUS	1
2022-04-23	Süd	CORONAVIRUS	1
2022-04-25	Nord	CORONAVIRUS	1
2022-04-25	Süd	CORONAVIRUS	2
2022-04-25	Süd	CORONAVIRUS	1
2022-04-26	Süd	CORONAVIRUS	1
2022-04-26	Süd	CORONAVIRUS	1
2022-04-27	Süd	CORONAVIRUS	2
2022-04-28	Nord	CORONAVIRUS	1
2022-04-28	Süd	CORONAVIRUS	1
2022-04-28	Süd	CORONAVIRUS	1
2022-04-29	Süd	CORONAVIRUS	1
2022-04-29	Süd	CORONAVIRUS	1
2022-04-30	Nord	CORONAVIRUS	1
2022-05-02	Süd	CORONAVIRUS	1
2022-05-03	Nord	CORONAVIRUS	2
2022-05-04	Süd	CORONAVIRUS	1
2022-05-05	Süd	CORONAVIRUS	1
2022-05-05	Süd	CORONAVIRUS	1
2022-05-06	Süd	CORONAVIRUS	1
2022-05-06	Süd	CORONAVIRUS	1
2022-05-07	Nord	CORONAVIRUS	1
2022-05-07	Süd	CORONAVIRUS	1
2022-05-09	Süd	CORONAVIRUS	2
2022-05-11	Nord	CORONAVIRUS	1
2022-05-11	Nord	CORONAVIRUS	1
2022-05-11	Süd	CORONAVIRUS	1
2022-05-12	Süd	CORONAVIRUS	2
2022-05-13	Nord	CORONAVIRUS	2
2022-05-13	Süd	CORONAVIRUS	2
2022-05-14	Nord	CORONAVIRUS	1
2022-05-16	Nord	CORONAVIRUS	1
2022-05-17	Süd	CORONAVIRUS	1
2022-05-18	Süd	CORONAVIRUS	1
2022-05-20	Süd	CORONAVIRUS	2
2022-05-21	Nord	CORONAVIRUS	3
2022-05-21	Nord	CORONAVIRUS	2
2022-05-21	Süd	CORONAVIRUS	2
2022-05-23	Süd	CORONAVIRUS	1
2022-05-23	Süd	CORONAVIRUS	1
2022-05-24	Süd	CORONAVIRUS	2
2022-05-24	Süd	CORONAVIRUS	1
2022-05-25	Nord	CORONAVIRUS	1
2022-05-25	Süd	CORONAVIRUS	1
2022-05-27	Süd	CORONAVIRUS	1
2022-05-28	Süd	CORONAVIRUS	1
2022-05-29	Süd	CORONAVIRUS	1
2022-05-30	Süd	CORONAVIRUS	1
2022-05-30	Süd	CORONAVIRUS	1
2022-05-31	Nord	CORONAVIRUS	1
2022-05-31	Nord	CORONAVIRUS	1
2022-05-31	Süd	CORONAVIRUS	2
2022-06-01	Süd	CORONAVIRUS	2
2022-06-01	Süd	CORONAVIRUS	2
2022-06-02	Nord	CORONAVIRUS	2
2022-06-02	Nord	CORONAVIRUS	1
2022-06-03	Nord	CORONAVIRUS	2
2022-06-03	Süd	CORONAVIRUS	1
2022-06-04	Nord	CORONAVIRUS	1
2022-06-07	Nord	CORONAVIRUS	1
2022-06-07	Süd	CORONAVIRUS	2
2022-06-08	Nord	CORONAVIRUS	3
2022-06-08	Nord	CORONAVIRUS	1
2022-06-08	Süd	CORONAVIRUS	6
2022-06-09	Nord	CORONAVIRUS	1
2022-06-09	Süd	CORONAVIRUS	1
2022-06-09	Süd	CORONAVIRUS	1
2022-06-13	Süd	CORONAVIRUS	4
2022-06-14	Nord	CORONAVIRUS	2
2022-06-14	Süd	CORONAVIRUS	1
2022-06-14	Süd	CORONAVIRUS	2
2022-06-15	Nord	CORONAVIRUS	1
2022-06-15	Nord	CORONAVIRUS	1
2022-06-15	Süd	CORONAVIRUS	3
2022-06-15	Süd	CORONAVIRUS	1
2022-06-16	Süd	CORONAVIRUS	1
2022-06-17	Nord	CORONAVIRUS	3
2022-06-17	Süd	CORONAVIRUS	1
2022-06-17	Süd	CORONAVIRUS	1
2022-06-18	Nord	CORONAVIRUS	1
2022-06-19	Süd	CORONAVIRUS	1
2022-06-20	Nord	CORONAVIRUS	1
2022-06-20	Nord	CORONAVIRUS	1
2022-06-20	Süd	CORONAVIRUS	5
2022-06-21	Nord	CORONAVIRUS	2
2022-06-21	Süd	CORONAVIRUS	1
2022-06-22	Nord	CORONAVIRUS	1
2022-06-22	Süd	CORONAVIRUS	1
2022-06-23	Nord	CORONAVIRUS	1
2022-06-23	Süd	CORONAVIRUS	1
2022-06-24	Nord	CORONAVIRUS	4
2022-06-24	Süd	CORONAVIRUS	1
2022-06-27	Nord	CORONAVIRUS	3
2022-06-27	Nord	CORONAVIRUS	1
2022-06-27	Süd	CORONAVIRUS	1
2022-06-27	Süd	CORONAVIRUS	1
2022-06-28	Nord	CORONAVIRUS	1
2022-06-28	Süd	CORONAVIRUS	1
2022-06-28	Süd	CORONAVIRUS	1
2022-06-29	Nord	CORONAVIRUS	4
2022-06-29	Nord	CORONAVIRUS	1
2022-06-29	Süd	CORONAVIRUS	1
2022-06-30	Nord	CORONAVIRUS	1
2022-06-30	Nord	CORONAVIRUS	1
2022-06-30	Süd	CORONAVIRUS	4
2022-06-30	Süd	CORONAVIRUS	1
2022-07-01	Nord	CORONAVIRUS	4
2022-07-01	Süd	CORONAVIRUS	2
2022-07-01	Süd	CORONAVIRUS	1
2022-07-02	Nord	CORONAVIRUS	1
2022-07-02	Süd	CORONAVIRUS	1
2022-07-02	Süd	CORONAVIRUS	1
2022-07-04	Nord	CORONAVIRUS	1
2022-07-04	Nord	CORONAVIRUS	1
2022-07-04	Süd	CORONAVIRUS	3
2022-07-04	Süd	CORONAVIRUS	1
2022-07-05	Nord	CORONAVIRUS	1
2022-07-05	Nord	CORONAVIRUS	3
2022-07-05	Süd	CORONAVIRUS	1
2022-07-05	Süd	CORONAVIRUS	1
2022-07-05	Süd	CORONAVIRUS	2
2022-07-06	Nord	CORONAVIRUS	4
2022-07-06	Nord	CORONAVIRUS	2
2022-07-06	Süd	CORONAVIRUS	1
2022-07-07	Nord	CORONAVIRUS	1
2022-07-07	Süd	CORONAVIRUS	2
2022-07-07	Süd	CORONAVIRUS	1
2022-07-08	Nord	CORONAVIRUS	1
2022-07-08	Süd	CORONAVIRUS	1
2022-07-11	Nord	CORONAVIRUS	3
2022-07-11	Nord	CORONAVIRUS	1
2022-07-11	Süd	CORONAVIRUS	2
2022-07-11	Süd	CORONAVIRUS	3
2022-07-12	Nord	CORONAVIRUS	1
2022-07-12	Süd	CORONAVIRUS	1
2022-07-13	Nord	CORONAVIRUS	1
2022-07-13	Nord	CORONAVIRUS	1
2022-07-13	Süd	CORONAVIRUS	1
2022-07-13	Süd	CORONAVIRUS	1
2022-07-14	Nord	CORONAVIRUS	1
2022-07-14	Nord	CORONAVIRUS	1
2022-07-15	Nord	CORONAVIRUS	1
2022-07-15	Süd	CORONAVIRUS	4
2022-07-16	Nord	CORONAVIRUS	2
2022-07-16	Nord	CORONAVIRUS	1
2022-07-17	Süd	CORONAVIRUS	1
2022-07-18	Süd	CORONAVIRUS	2
2022-07-18	Süd	CORONAVIRUS	2
2022-07-19	Nord	CORONAVIRUS	1
2022-07-19	Süd	CORONAVIRUS	2
2022-07-19	Süd	CORONAVIRUS	1
2022-07-20	Nord	CORONAVIRUS	1
2022-07-20	Süd	CORONAVIRUS	2
2022-07-21	Nord	CORONAVIRUS	3
2022-07-21	Nord	CORONAVIRUS	1
2022-07-21	Nord	CORONAVIRUS	1
2022-07-21	Süd	CORONAVIRUS	2
2022-07-21	Süd	CORONAVIRUS	2
2022-07-22	Nord	CORONAVIRUS	2
2022-07-22	Süd	CORONAVIRUS	1
2022-07-23	Süd	CORONAVIRUS	1
2022-07-25	Nord	CORONAVIRUS	3
2022-07-25	Süd	CORONAVIRUS	1
2022-07-25	Süd	CORONAVIRUS	2
2022-07-26	Süd	CORONAVIRUS	1
2022-07-27	Nord	CORONAVIRUS	1
2022-07-27	Nord	CORONAVIRUS	2
2022-07-27	Süd	CORONAVIRUS	1
2022-07-27	Süd	CORONAVIRUS	1
2022-07-28	Nord	CORONAVIRUS	1
2022-07-29	Nord	CORONAVIRUS	1
2022-07-29	Nord	CORONAVIRUS	1
2022-07-29	Nord	CORONAVIRUS	1
2022-07-29	Süd	CORONAVIRUS	1
2022-07-29	Süd	CORONAVIRUS	1
2022-07-30	Süd	CORONAVIRUS	1
2022-07-30	Süd	CORONAVIRUS	1
2022-08-01	Nord	CORONAVIRUS	1
2022-08-02	Nord	CORONAVIRUS	1
2022-08-02	Süd	CORONAVIRUS	1
2022-08-03	Nord	CORONAVIRUS	1
2022-08-04	Nord	CORONAVIRUS	2
2022-08-04	Süd	CORONAVIRUS	1
2022-08-05	Nord	CORONAVIRUS	1
2022-08-05	Nord	CORONAVIRUS	1
2022-08-05	Süd	CORONAVIRUS	1
2022-08-05	Süd	CORONAVIRUS	1
2022-08-06	Süd	CORONAVIRUS	1
2022-08-08	Nord	CORONAVIRUS	1
2022-08-08	Nord	CORONAVIRUS	2
2022-08-08	Süd	CORONAVIRUS	1
2022-08-08	Süd	CORONAVIRUS	1
2022-08-08	Süd	CORONAVIRUS	1
2022-08-09	Nord	CORONAVIRUS	1
2022-08-09	Süd	CORONAVIRUS	2
2022-08-10	Nord	CORONAVIRUS	4
2022-08-10	Nord	CORONAVIRUS	1
2022-08-11	Nord	CORONAVIRUS	1
2022-08-11	Süd	CORONAVIRUS	1
2022-08-12	Nord	CORONAVIRUS	1
2022-08-12	Süd	CORONAVIRUS	1
2022-08-15	Nord	CORONAVIRUS	1
2022-08-15	Nord	CORONAVIRUS	1
2022-08-16	Nord	CORONAVIRUS	1
2022-08-16	Süd	CORONAVIRUS	1
2022-08-16	Süd	CORONAVIRUS	2
2022-08-17	Nord	CORONAVIRUS	1
2022-08-17	Süd	CORONAVIRUS	1
2022-08-19	Nord	CORONAVIRUS	1
2022-08-19	Süd	CORONAVIRUS	1
2022-08-20	Nord	CORONAVIRUS	1
2022-08-20	Süd	CORONAVIRUS	1
2022-08-22	Süd	CORONAVIRUS	1
2022-08-23	Süd	CORONAVIRUS	1
2022-08-24	Nord	CORONAVIRUS	1
2022-08-24	Süd	CORONAVIRUS	1
2022-08-25	Nord	CORONAVIRUS	2
2022-08-26	Nord	CORONAVIRUS	1
2022-08-26	Süd	CORONAVIRUS	1
2022-08-28	Nord	CORONAVIRUS	1
2022-08-28	Süd	CORONAVIRUS	1
2022-08-29	Nord	CORONAVIRUS	1
2022-08-29	Süd	CORONAVIRUS	2
2022-08-29	Süd	CORONAVIRUS	1
2022-08-30	Nord	CORONAVIRUS	3
2022-08-30	Süd	CORONAVIRUS	1
2022-09-01	Nord	CORONAVIRUS	3
2022-09-02	Nord	CORONAVIRUS	1
2022-09-04	Nord	CORONAVIRUS	1
2022-09-06	Nord	CORONAVIRUS	1
2022-09-07	Nord	CORONAVIRUS	1
2022-09-07	Süd	CORONAVIRUS	1
2022-09-07	Süd	CORONAVIRUS	1
2022-09-08	Nord	CORONAVIRUS	2
2022-09-08	Nord	CORONAVIRUS	1
2022-09-09	Süd	CORONAVIRUS	1
2022-09-12	Nord	CORONAVIRUS	2
2022-09-13	Süd	CORONAVIRUS	2
2022-09-15	Nord	CORONAVIRUS	1
2022-09-16	Nord	CORONAVIRUS	3
2022-09-20	Nord	CORONAVIRUS	3
2022-09-20	Süd	CORONAVIRUS	3
2022-09-21	Süd	CORONAVIRUS	1
2022-09-23	Nord	CORONAVIRUS	4
2022-09-23	Süd	CORONAVIRUS	1
2022-09-26	Nord	CORONAVIRUS	3
2022-09-26	Nord	CORONAVIRUS	1
2022-09-26	Süd	CORONAVIRUS	1
2022-09-26	Süd	CORONAVIRUS	1
2022-09-27	Nord	CORONAVIRUS	1
2022-09-27	Nord	CORONAVIRUS	1
2022-09-28	Nord	CORONAVIRUS	2
2022-09-28	Nord	CORONAVIRUS	1
2022-09-28	Süd	CORONAVIRUS	5
2022-09-28	Süd	CORONAVIRUS	1
2022-09-29	Süd	CORONAVIRUS	2
2022-09-30	Nord	CORONAVIRUS	2
2022-09-30	Süd	CORONAVIRUS	1
2022-09-30	Süd	CORONAVIRUS	1
2022-10-04	Nord	CORONAVIRUS	2
2022-10-04	Süd	CORONAVIRUS	4
2022-10-04	Süd	CORONAVIRUS	1
2022-10-05	Nord	CORONAVIRUS	1
2022-10-05	Süd	CORONAVIRUS	1
2022-10-05	Süd	CORONAVIRUS	1
2022-10-06	Nord	CORONAVIRUS	1
2022-10-06	Nord	CORONAVIRUS	1
2022-10-06	Süd	CORONAVIRUS	2
2022-10-07	Nord	CORONAVIRUS	2
2022-10-07	Süd	CORONAVIRUS	1
2022-10-10	Nord	CORONAVIRUS	2
2022-10-10	Nord	CORONAVIRUS	1
2022-10-10	Süd	CORONAVIRUS	3
2022-10-11	Nord	CORONAVIRUS	1
2022-10-11	Nord	CORONAVIRUS	1
2022-10-11	Süd	CORONAVIRUS	2
2022-10-12	Nord	CORONAVIRUS	1
2022-10-12	Süd	CORONAVIRUS	1
2022-10-12	Süd	CORONAVIRUS	1
2022-10-13	Nord	CORONAVIRUS	1
2022-10-13	Süd	CORONAVIRUS	3
2022-10-13	Süd	CORONAVIRUS	1
2022-10-14	Nord	CORONAVIRUS	1
2022-10-14	Süd	CORONAVIRUS	3
2022-10-14	Süd	CORONAVIRUS	1
2022-10-16	Nord	CORONAVIRUS	1
2022-10-16	Süd	CORONAVIRUS	1
2022-10-17	Nord	CORONAVIRUS	1
2022-10-17	Nord	CORONAVIRUS	2
2022-10-17	Süd	CORONAVIRUS	1
2022-10-18	Süd	CORONAVIRUS	3
2022-10-19	Nord	CORONAVIRUS	3
2022-10-19	Süd	CORONAVIRUS	4
2022-10-19	Süd	CORONAVIRUS	1
2022-10-20	Nord	CORONAVIRUS	2
2022-10-20	Nord	CORONAVIRUS	1
2022-10-20	Süd	CORONAVIRUS	2
2022-10-20	Süd	CORONAVIRUS	1
2022-10-21	Nord	CORONAVIRUS	1
2022-10-22	Nord	CORONAVIRUS	1
2022-10-23	Süd	CORONAVIRUS	1
2022-10-24	Nord	CORONAVIRUS	2
2022-10-24	Süd	CORONAVIRUS	1
2022-10-25	Nord	CORONAVIRUS	1
2022-10-25	Süd	CORONAVIRUS	3
2022-10-25	Süd	CORONAVIRUS	1
2022-10-26	Nord	CORONAVIRUS	2
2022-10-26	Süd	CORONAVIRUS	2
2022-10-26	Süd	CORONAVIRUS	1
2022-10-27	Nord	CORONAVIRUS	1
2022-10-27	Nord	CORONAVIRUS	2
2022-10-28	Nord	CORONAVIRUS	1
2022-10-28	Süd	CORONAVIRUS	1
2022-10-30	Süd	CORONAVIRUS	1
2022-10-31	Nord	CORONAVIRUS	1
2022-10-31	Süd	CORONAVIRUS	1
2022-10-31	Süd	CORONAVIRUS	1
2022-11-01	Nord	CORONAVIRUS	1
2022-11-02	Süd	CORONAVIRUS	1
2022-11-03	Nord	CORONAVIRUS	1
2022-11-03	Süd	CORONAVIRUS	2
2022-11-04	Nord	CORONAVIRUS	1
2022-11-04	Süd	CORONAVIRUS	1
2022-11-06	Süd	CORONAVIRUS	1
2022-11-07	Nord	CORONAVIRUS	1
2022-11-08	Süd	CORONAVIRUS	2
2022-11-09	Nord	CORONAVIRUS	2
2022-11-11	Süd	CORONAVIRUS	1
2022-11-13	Süd	CORONAVIRUS	1
2022-11-15	Nord	CORONAVIRUS	1
2022-11-16	Süd	CORONAVIRUS	1
2022-11-17	Süd	CORONAVIRUS	1
2022-11-17	Süd	CORONAVIRUS	1
2022-11-18	Süd	CORONAVIRUS	1
2022-11-20	Süd	CORONAVIRUS	1
2022-11-21	Süd	CORONAVIRUS	1
2022-11-22	Nord	CORONAVIRUS	1
2022-11-23	Süd	CORONAVIRUS	1
2022-11-23	Süd	CORONAVIRUS	1
2022-11-24	Süd	CORONAVIRUS	1
2022-11-25	Nord	CORONAVIRUS	1
2022-11-25	Süd	CORONAVIRUS	1
2022-11-26	Süd	CORONAVIRUS	1
2022-11-27	Süd	CORONAVIRUS	1
2022-11-27	Süd	CORONAVIRUS	1
2022-11-28	Nord	CORONAVIRUS	1
2022-11-28	Süd	CORONAVIRUS	1
2022-11-29	Nord	CORONAVIRUS	1
2022-11-29	Süd	CORONAVIRUS	1
2022-11-30	Nord	CORONAVIRUS	1
2022-11-30	Süd	CORONAVIRUS	1
2022-12-01	Nord	CORONAVIRUS	1
2022-12-02	Nord	CORONAVIRUS	1
2022-12-02	Nord	CORONAVIRUS	1
2022-12-02	Süd	CORONAVIRUS	1
2022-12-03	Süd	CORONAVIRUS	1
2022-12-04	Süd	CORONAVIRUS	1
2022-12-05	Nord	CORONAVIRUS	1
2022-12-05	Nord	CORONAVIRUS	1
2022-12-06	Nord	CORONAVIRUS	1
2022-12-06	Süd	CORONAVIRUS	3
2022-12-07	Süd	CORONAVIRUS	1
2022-12-08	Nord	CORONAVIRUS	1
2022-12-08	Süd	CORONAVIRUS	1
2022-12-09	Süd	CORONAVIRUS	2
2022-12-10	Nord	CORONAVIRUS	1
2022-12-12	Nord	CORONAVIRUS	1
2022-12-12	Süd	CORONAVIRUS	1
2022-12-13	Nord	CORONAVIRUS	1
2022-12-13	Süd	CORONAVIRUS	1
2022-12-14	Süd	CORONAVIRUS	1
2022-12-15	Süd	CORONAVIRUS	1
2022-12-20	Süd	CORONAVIRUS	1
2022-12-21	Nord	CORONAVIRUS	1
2022-12-21	Süd	CORONAVIRUS	1
2022-12-23	Süd	CORONAVIRUS	3
2022-12-23	Süd	CORONAVIRUS	1
2022-12-23	Süd	CORONAVIRUS	1
2022-12-24	Nord	CORONAVIRUS	1
2022-12-24	Süd	CORONAVIRUS	1
2022-12-25	Nord	CORONAVIRUS	1
2022-12-26	Nord	CORONAVIRUS	1
2022-12-26	Nord	CORONAVIRUS	1
2022-12-28	Süd	CORONAVIRUS	1
2022-12-29	Süd	CORONAVIRUS	1
2022-12-30	Nord	CORONAVIRUS	1
2022-12-31	Nord	CORONAVIRUS	1
2022-12-31	Süd	CORONAVIRUS	1
2023-01-02	Nord	CORONAVIRUS	1
2023-01-03	Nord	CORONAVIRUS	2
2023-01-03	Süd	CORONAVIRUS	2
2023-01-06	Nord	CORONAVIRUS	1
2023-01-08	Süd	CORONAVIRUS	1
2023-01-11	Nord	CORONAVIRUS	1
2023-01-17	Nord	CORONAVIRUS	1
2023-01-23	Nord	CORONAVIRUS	1
2023-01-24	Süd	CORONAVIRUS	1
2023-01-25	Süd	CORONAVIRUS	1
2023-01-27	Nord	CORONAVIRUS	1
2023-01-28	Süd	CORONAVIRUS	1
2023-01-30	Süd	CORONAVIRUS	1
2023-01-31	Nord	CORONAVIRUS	2
2023-01-31	Süd	CORONAVIRUS	1
2023-02-01	Nord	CORONAVIRUS	2
2023-02-09	Süd	CORONAVIRUS	1
2023-02-10	Nord	CORONAVIRUS	1
2023-02-14	Nord	CORONAVIRUS	1
2023-02-15	Süd	CORONAVIRUS	1
2023-02-17	Süd	CORONAVIRUS	1
2023-02-19	Nord	CORONAVIRUS	1
2023-02-21	Nord	CORONAVIRUS	1
2023-02-22	Nord	CORONAVIRUS	1
2023-02-22	Süd	CORONAVIRUS	1
2023-02-23	Nord	CORONAVIRUS	1
2023-02-23	Süd	CORONAVIRUS	1
2023-02-24	Süd	CORONAVIRUS	2
2023-02-26	Nord	CORONAVIRUS	1
2023-02-27	Nord	CORONAVIRUS	1
2023-02-28	Nord	CORONAVIRUS	1
2023-02-28	Süd	CORONAVIRUS	2
2022-03-02	Nord	CORONAVIRUS	1
2022-03-02	Süd	CORONAVIRUS	3
2022-03-03	Nord	CORONAVIRUS	1
2022-03-03	Nord	CORONAVIRUS	6
2022-03-03	Süd	CORONAVIRUS	3
2022-03-04	Nord	CORONAVIRUS	8
2022-03-04	Süd	CORONAVIRUS	2
2022-03-04	Süd	CORONAVIRUS	3
2022-03-05	Nord	CORONAVIRUS	6
2022-03-05	Süd	CORONAVIRUS	2
2022-03-07	Nord	CORONAVIRUS	6
2022-03-07	Süd	CORONAVIRUS	3
2022-03-08	Nord	CORONAVIRUS	3
2022-03-08	Süd	CORONAVIRUS	6
2022-03-09	Nord	CORONAVIRUS	1
2022-03-09	Nord	CORONAVIRUS	3
2022-03-09	Süd	CORONAVIRUS	4
2022-03-10	Nord	CORONAVIRUS	2
2022-03-10	Süd	CORONAVIRUS	7
2022-03-11	Nord	CORONAVIRUS	4
2022-03-11	Süd	CORONAVIRUS	3
2022-03-12	Nord	CORONAVIRUS	3
2022-03-12	Süd	CORONAVIRUS	4
2022-03-13	Nord	CORONAVIRUS	1
2022-03-14	Nord	CORONAVIRUS	5
2022-03-14	Süd	CORONAVIRUS	7
2022-03-14	Süd	CORONAVIRUS	1
2022-03-15	Nord	CORONAVIRUS	2
2022-03-15	Süd	CORONAVIRUS	6
2022-03-16	Nord	CORONAVIRUS	4
2022-03-16	Süd	CORONAVIRUS	5
2022-03-17	Nord	CORONAVIRUS	4
2022-03-17	Süd	CORONAVIRUS	5
2022-03-18	Nord	CORONAVIRUS	4
2022-03-18	Nord	CORONAVIRUS	1
2022-03-18	Süd	CORONAVIRUS	7
2022-03-19	Nord	CORONAVIRUS	3
2022-03-19	Süd	CORONAVIRUS	2
2022-03-20	Süd	CORONAVIRUS	3
2022-03-21	Nord	CORONAVIRUS	2
2022-03-21	Nord	CORONAVIRUS	2
2022-03-21	Süd	CORONAVIRUS	2
2022-03-22	Nord	CORONAVIRUS	3
2022-03-22	Nord	CORONAVIRUS	2
2022-03-22	Süd	CORONAVIRUS	3
2022-03-22	Süd	CORONAVIRUS	1
2022-03-23	Nord	CORONAVIRUS	2
2022-03-23	Süd	CORONAVIRUS	1
2022-03-23	Süd	CORONAVIRUS	2
2022-03-24	Nord	CORONAVIRUS	2
2022-03-24	Nord	CORONAVIRUS	1
2022-03-24	Nord	CORONAVIRUS	1
2022-03-24	Süd	CORONAVIRUS	4
2022-03-24	Süd	CORONAVIRUS	1
2022-03-24	Süd	CORONAVIRUS	3
2022-03-25	Nord	CORONAVIRUS	2
2022-03-25	Nord	CORONAVIRUS	1
2022-03-25	Süd	CORONAVIRUS	1
2022-03-25	Süd	CORONAVIRUS	1
2022-03-26	Nord	CORONAVIRUS	1
2022-03-26	Nord	CORONAVIRUS	2
2022-03-26	Süd	CORONAVIRUS	4
2022-03-26	Süd	CORONAVIRUS	1
2022-03-26	Süd	CORONAVIRUS	1
2022-03-27	Süd	CORONAVIRUS	1
2022-03-28	Nord	CORONAVIRUS	3
2022-03-28	Nord	CORONAVIRUS	1
2022-03-28	Süd	CORONAVIRUS	3
2022-03-28	Süd	CORONAVIRUS	1
2022-03-28	Süd	CORONAVIRUS	1
2022-03-28	Süd	CORONAVIRUS	1
2022-03-29	Nord	CORONAVIRUS	5
2022-03-29	Nord	CORONAVIRUS	2
2022-03-29	Süd	CORONAVIRUS	4
2022-03-29	Süd	CORONAVIRUS	3
2022-03-30	Nord	CORONAVIRUS	2
2022-03-30	Süd	CORONAVIRUS	2
2022-03-31	Nord	CORONAVIRUS	2
2022-03-31	Süd	CORONAVIRUS	3
2022-03-31	Süd	CORONAVIRUS	1
2022-03-31	Süd	CORONAVIRUS	1
2022-04-01	Nord	CORONAVIRUS	2
2022-04-01	Nord	CORONAVIRUS	1
2022-04-01	Süd	CORONAVIRUS	3
2022-04-02	Süd	CORONAVIRUS	2
2022-04-03	Nord	CORONAVIRUS	1
2022-04-04	Nord	CORONAVIRUS	2
2022-04-04	Nord	CORONAVIRUS	2
2022-04-05	Nord	CORONAVIRUS	1
2022-04-05	Süd	CORONAVIRUS	2
2022-04-06	Nord	CORONAVIRUS	1
2022-04-06	Nord	CORONAVIRUS	1
2022-04-06	Süd	CORONAVIRUS	3
2022-04-06	Süd	CORONAVIRUS	1
2022-04-07	Nord	CORONAVIRUS	1
2022-04-07	Süd	CORONAVIRUS	1
2022-04-08	Nord	CORONAVIRUS	2
2022-04-08	Süd	CORONAVIRUS	1
2022-04-08	Süd	CORONAVIRUS	1
2022-04-09	Süd	CORONAVIRUS	1
2022-04-11	Nord	CORONAVIRUS	1
2022-04-11	Nord	CORONAVIRUS	1
2022-04-11	Süd	CORONAVIRUS	1
2022-04-12	Nord	CORONAVIRUS	2
2022-04-13	Nord	CORONAVIRUS	1
2022-04-13	Süd	CORONAVIRUS	1
2022-04-14	Nord	CORONAVIRUS	1
2022-04-14	Süd	CORONAVIRUS	2
2022-04-16	Süd	CORONAVIRUS	1
2022-04-19	Nord	CORONAVIRUS	1
2022-04-19	Süd	CORONAVIRUS	1
2022-04-20	Nord	CORONAVIRUS	3
2022-04-20	Süd	CORONAVIRUS	1
2022-04-20	Süd	CORONAVIRUS	1
2022-04-21	Nord	CORONAVIRUS	1
2022-04-21	Süd	CORONAVIRUS	1
2022-04-21	Süd	CORONAVIRUS	1
2022-04-22	Nord	CORONAVIRUS	1
2022-04-22	Nord	CORONAVIRUS	2
2022-04-22	Süd	CORONAVIRUS	2
2022-04-23	Nord	CORONAVIRUS	1
2022-04-25	Nord	CORONAVIRUS	1
2022-04-25	Süd	CORONAVIRUS	1
2022-04-25	Süd	CORONAVIRUS	2
2022-04-25	Süd	CORONAVIRUS	1
2022-04-26	Nord	CORONAVIRUS	1
2022-04-26	Süd	CORONAVIRUS	1
2022-04-26	Süd	CORONAVIRUS	1
2022-04-27	Nord	CORONAVIRUS	1
2022-04-27	Süd	CORONAVIRUS	2
2022-04-27	Süd	CORONAVIRUS	1
2022-04-28	Nord	CORONAVIRUS	1
2022-04-28	Süd	CORONAVIRUS	1
2022-04-28	Süd	CORONAVIRUS	1
2022-04-28	Süd	CORONAVIRUS	1
2022-05-02	Süd	CORONAVIRUS	1
2022-05-02	Süd	CORONAVIRUS	2
2022-05-03	Süd	CORONAVIRUS	1
2022-05-03	Süd	CORONAVIRUS	1
2022-05-05	Süd	CORONAVIRUS	1
2022-05-07	Süd	CORONAVIRUS	1
2022-05-09	Nord	CORONAVIRUS	2
2022-05-09	Süd	CORONAVIRUS	1
2022-05-10	Nord	CORONAVIRUS	3
2022-05-10	Süd	CORONAVIRUS	2
2022-05-11	Süd	CORONAVIRUS	2
2022-05-12	Nord	CORONAVIRUS	1
2022-05-12	Nord	CORONAVIRUS	1
2022-05-12	Süd	CORONAVIRUS	2
2022-05-13	Nord	CORONAVIRUS	1
2022-05-13	Süd	CORONAVIRUS	1
2022-05-15	Süd	CORONAVIRUS	1
2022-05-16	Nord	CORONAVIRUS	1
2022-05-16	Süd	CORONAVIRUS	1
2022-05-17	Nord	CORONAVIRUS	1
2022-05-17	Nord	CORONAVIRUS	1
2022-05-17	Süd	CORONAVIRUS	1
2022-05-18	Süd	CORONAVIRUS	2
2022-05-19	Nord	CORONAVIRUS	3
2022-05-20	Nord	CORONAVIRUS	1
2022-05-20	Süd	CORONAVIRUS	1
2022-05-20	Süd	CORONAVIRUS	1
2022-05-23	Süd	CORONAVIRUS	1
2022-05-24	Nord	CORONAVIRUS	1
2022-05-24	Süd	CORONAVIRUS	1
2022-05-24	Süd	CORONAVIRUS	1
2022-05-25	Süd	CORONAVIRUS	1
2022-05-25	Süd	CORONAVIRUS	1
2022-05-27	Süd	CORONAVIRUS	1
2022-05-27	Süd	CORONAVIRUS	1
2022-05-28	Süd	CORONAVIRUS	1
2022-05-29	Nord	CORONAVIRUS	1
2022-05-29	Süd	CORONAVIRUS	1
2022-05-30	Nord	CORONAVIRUS	1
2022-05-30	Süd	CORONAVIRUS	1
2022-05-31	Nord	CORONAVIRUS	1
2022-05-31	Süd	CORONAVIRUS	1
2022-06-02	Nord	CORONAVIRUS	1
2022-06-02	Süd	CORONAVIRUS	1
2022-06-03	Nord	CORONAVIRUS	2
2022-06-03	Süd	CORONAVIRUS	1
2022-06-03	Süd	CORONAVIRUS	1
2022-06-04	Nord	CORONAVIRUS	1
2022-06-04	Nord	CORONAVIRUS	1
2022-06-07	Nord	CORONAVIRUS	1
2022-06-07	Süd	CORONAVIRUS	2
2022-06-08	Nord	CORONAVIRUS	2
2022-06-08	Süd	CORONAVIRUS	5
2022-06-08	Süd	CORONAVIRUS	1
2022-06-09	Nord	CORONAVIRUS	1
2022-06-09	Süd	CORONAVIRUS	1
2022-06-09	Süd	CORONAVIRUS	1
2022-06-10	Nord	CORONAVIRUS	1
2022-06-10	Süd	CORONAVIRUS	1
2022-06-10	Süd	CORONAVIRUS	2
2022-06-11	Süd	CORONAVIRUS	1
2022-06-12	Süd	CORONAVIRUS	1
2022-06-13	Nord	CORONAVIRUS	1
2022-06-13	Nord	CORONAVIRUS	5
2022-06-13	Süd	CORONAVIRUS	2
2022-06-14	Nord	CORONAVIRUS	3
2022-06-14	Nord	CORONAVIRUS	2
2022-06-14	Süd	CORONAVIRUS	4
2022-06-14	Süd	CORONAVIRUS	2
2022-06-15	Nord	CORONAVIRUS	1
2022-06-15	Nord	CORONAVIRUS	1
2022-06-15	Süd	CORONAVIRUS	1
2022-06-15	Süd	CORONAVIRUS	1
2022-06-17	Nord	CORONAVIRUS	4
2022-06-17	Nord	CORONAVIRUS	1
2022-06-17	Süd	CORONAVIRUS	3
2022-06-17	Süd	CORONAVIRUS	1
2022-06-17	Süd	CORONAVIRUS	1
2022-06-19	Süd	CORONAVIRUS	1
2022-06-20	Nord	CORONAVIRUS	2
2022-06-20	Nord	CORONAVIRUS	1
2022-06-20	Süd	CORONAVIRUS	1
2022-06-21	Nord	CORONAVIRUS	1
2022-06-21	Süd	CORONAVIRUS	1
2022-06-21	Süd	CORONAVIRUS	1
2022-06-22	Nord	CORONAVIRUS	1
2022-06-22	Nord	CORONAVIRUS	1
2022-06-22	Süd	CORONAVIRUS	4
2022-06-22	Süd	CORONAVIRUS	1
2022-06-23	Nord	CORONAVIRUS	3
2022-06-24	Nord	CORONAVIRUS	2
2022-06-24	Süd	CORONAVIRUS	1
2022-06-24	Süd	CORONAVIRUS	1
2022-06-27	Nord	CORONAVIRUS	3
2022-06-27	Nord	CORONAVIRUS	1
2022-06-27	Süd	CORONAVIRUS	1
2022-06-27	Süd	CORONAVIRUS	1
2022-06-28	Nord	CORONAVIRUS	1
2022-06-28	Nord	CORONAVIRUS	2
2022-06-28	Süd	CORONAVIRUS	2
2022-06-29	Nord	CORONAVIRUS	1
2022-06-29	Süd	CORONAVIRUS	4
2022-06-29	Süd	CORONAVIRUS	1
2022-06-29	Süd	CORONAVIRUS	1
2022-06-30	Nord	CORONAVIRUS	1
2022-06-30	Nord	CORONAVIRUS	1
2022-06-30	Nord	CORONAVIRUS	2
2022-06-30	Süd	CORONAVIRUS	3
2022-06-30	Süd	CORONAVIRUS	3
2022-07-01	Nord	CORONAVIRUS	1
2022-07-01	Nord	CORONAVIRUS	1
2022-07-01	Süd	CORONAVIRUS	2
2022-07-01	Süd	CORONAVIRUS	2
2022-07-03	Süd	CORONAVIRUS	1
2022-07-04	Nord	CORONAVIRUS	1
2022-07-04	Nord	CORONAVIRUS	1
2022-07-04	Süd	CORONAVIRUS	1
2022-07-04	Süd	CORONAVIRUS	1
2022-07-04	Süd	CORONAVIRUS	1
2022-07-04	Süd	CORONAVIRUS	1
2022-07-05	Nord	CORONAVIRUS	1
2022-07-05	Nord	CORONAVIRUS	1
2022-07-05	Nord	CORONAVIRUS	1
2022-07-05	Süd	CORONAVIRUS	1
2022-07-06	Nord	CORONAVIRUS	3
2022-07-06	Nord	CORONAVIRUS	1
2022-07-06	Süd	CORONAVIRUS	5
2022-07-06	Süd	CORONAVIRUS	1
2022-07-07	Nord	CORONAVIRUS	2
2022-07-07	Süd	CORONAVIRUS	4
2022-07-07	Süd	CORONAVIRUS	1
2022-07-08	Nord	CORONAVIRUS	1
2022-07-08	Nord	CORONAVIRUS	1
2022-07-08	Süd	CORONAVIRUS	4
2022-07-09	Süd	CORONAVIRUS	1
2022-07-10	Süd	CORONAVIRUS	1
2022-07-11	Nord	CORONAVIRUS	1
2022-07-11	Süd	CORONAVIRUS	1
2022-07-11	Süd	CORONAVIRUS	1
2022-07-12	Nord	CORONAVIRUS	1
2022-07-12	Nord	CORONAVIRUS	1
2022-07-12	Nord	CORONAVIRUS	1
2022-07-12	Süd	CORONAVIRUS	1
2022-07-12	Süd	CORONAVIRUS	2
2022-07-13	Nord	CORONAVIRUS	1
2022-07-13	Süd	CORONAVIRUS	3
2022-07-13	Süd	CORONAVIRUS	2
2022-07-14	Nord	CORONAVIRUS	1
2022-07-14	Nord	CORONAVIRUS	1
2022-07-14	Nord	CORONAVIRUS	1
2022-07-14	Süd	CORONAVIRUS	1
2022-07-15	Nord	CORONAVIRUS	1
2022-07-15	Süd	CORONAVIRUS	1
2022-07-17	Süd	CORONAVIRUS	1
2022-07-18	Nord	CORONAVIRUS	2
2022-07-18	Nord	CORONAVIRUS	1
2022-07-18	Süd	CORONAVIRUS	3
2022-07-18	Süd	CORONAVIRUS	1
2022-07-19	Nord	CORONAVIRUS	1
2022-07-19	Nord	CORONAVIRUS	2
2022-07-19	Süd	CORONAVIRUS	1
2022-07-19	Süd	CORONAVIRUS	2
2022-07-20	Nord	CORONAVIRUS	3
2022-07-21	Süd	CORONAVIRUS	1
2022-07-21	Süd	CORONAVIRUS	1
2022-07-21	Süd	CORONAVIRUS	1
2022-07-22	Nord	CORONAVIRUS	2
2022-07-22	Nord	CORONAVIRUS	2
2022-07-22	Süd	CORONAVIRUS	1
2022-07-22	Süd	CORONAVIRUS	1
2022-07-25	Nord	CORONAVIRUS	1
2022-07-25	Süd	CORONAVIRUS	2
2022-07-26	Nord	CORONAVIRUS	1
2022-07-26	Nord	CORONAVIRUS	3
2022-07-26	Süd	CORONAVIRUS	1
2022-07-26	Süd	CORONAVIRUS	1
2022-07-28	Nord	CORONAVIRUS	1
2022-07-29	Nord	CORONAVIRUS	2
2022-07-29	Süd	CORONAVIRUS	1
2022-07-29	Süd	CORONAVIRUS	1
2022-07-30	Nord	CORONAVIRUS	1
2022-07-31	Süd	CORONAVIRUS	1
2022-08-01	Süd	CORONAVIRUS	1
2022-08-01	Süd	CORONAVIRUS	1
2022-08-02	Nord	CORONAVIRUS	1
2022-08-02	Nord	CORONAVIRUS	2
2022-08-02	Süd	CORONAVIRUS	1
2022-08-03	Nord	CORONAVIRUS	1
2022-08-04	Süd	CORONAVIRUS	4
2022-08-05	Nord	CORONAVIRUS	2
2022-08-05	Süd	CORONAVIRUS	1
2022-08-06	Nord	CORONAVIRUS	1
2022-08-06	Süd	CORONAVIRUS	2
2022-08-08	Nord	CORONAVIRUS	3
2022-08-08	Nord	CORONAVIRUS	2
2022-08-08	Süd	CORONAVIRUS	1
2022-08-08	Süd	CORONAVIRUS	1
2022-08-09	Nord	CORONAVIRUS	1
2022-08-10	Nord	CORONAVIRUS	3
2022-08-10	Süd	CORONAVIRUS	2
2022-08-10	Süd	CORONAVIRUS	1
2022-08-11	Süd	CORONAVIRUS	1
2022-08-12	Süd	CORONAVIRUS	4
2022-08-13	Süd	CORONAVIRUS	1
2022-08-15	Nord	CORONAVIRUS	3
2022-08-15	Nord	CORONAVIRUS	1
2022-08-15	Süd	CORONAVIRUS	1
2022-08-15	Süd	CORONAVIRUS	2
2022-08-16	Süd	CORONAVIRUS	1
2022-08-16	Süd	CORONAVIRUS	1
2022-08-17	Nord	CORONAVIRUS	1
2022-08-18	Nord	CORONAVIRUS	1
2022-08-18	Süd	CORONAVIRUS	1
2022-08-19	Nord	CORONAVIRUS	2
2022-08-21	Nord	CORONAVIRUS	2
2022-08-22	Nord	CORONAVIRUS	1
2022-08-23	Süd	CORONAVIRUS	1
2022-08-23	Süd	CORONAVIRUS	2
2022-08-24	Süd	CORONAVIRUS	1
2022-08-25	Süd	CORONAVIRUS	1
2022-08-26	Nord	CORONAVIRUS	1
2022-08-26	Nord	CORONAVIRUS	1
2022-08-30	Süd	CORONAVIRUS	1
2022-08-31	Süd	CORONAVIRUS	1
2022-09-01	Nord	CORONAVIRUS	1
2022-09-01	Süd	CORONAVIRUS	1
2022-09-01	Süd	CORONAVIRUS	1
2022-09-02	Süd	CORONAVIRUS	3
2022-09-06	Nord	CORONAVIRUS	1
2022-09-06	Süd	CORONAVIRUS	1
2022-09-06	Süd	CORONAVIRUS	2
2022-09-08	Süd	CORONAVIRUS	1
2022-09-09	Nord	CORONAVIRUS	1
2022-09-10	Nord	CORONAVIRUS	1
2022-09-13	Nord	CORONAVIRUS	1
2022-09-15	Süd	CORONAVIRUS	1
2022-09-20	Nord	CORONAVIRUS	1
2022-09-21	Süd	CORONAVIRUS	1
2022-09-22	Nord	CORONAVIRUS	1
2022-09-22	Süd	CORONAVIRUS	2
2022-09-22	Süd	CORONAVIRUS	1
2022-09-26	Nord	CORONAVIRUS	2
2022-09-26	Nord	CORONAVIRUS	1
2022-09-26	Süd	CORONAVIRUS	2
2022-09-26	Süd	CORONAVIRUS	1
2022-09-27	Nord	CORONAVIRUS	1
2022-09-27	Süd	CORONAVIRUS	1
2022-09-27	Süd	CORONAVIRUS	2
2022-09-28	Nord	CORONAVIRUS	4
2022-09-28	Nord	CORONAVIRUS	4
2022-09-28	Süd	CORONAVIRUS	1
2022-09-29	Süd	CORONAVIRUS	2
2022-09-30	Nord	CORONAVIRUS	1
2022-09-30	Süd	CORONAVIRUS	2
2022-10-03	Nord	CORONAVIRUS	1
2022-10-04	Nord	CORONAVIRUS	1
2022-10-04	Nord	CORONAVIRUS	1
2022-10-04	Süd	CORONAVIRUS	1
2022-10-05	Süd	CORONAVIRUS	3
2022-10-05	Süd	CORONAVIRUS	1
2022-10-06	Nord	CORONAVIRUS	2
2022-10-06	Süd	CORONAVIRUS	1
2022-10-07	Süd	CORONAVIRUS	1
2022-10-10	Nord	CORONAVIRUS	2
2022-10-10	Nord	CORONAVIRUS	1
2022-10-10	Süd	CORONAVIRUS	1
2022-10-10	Süd	CORONAVIRUS	2
2022-10-11	Süd	CORONAVIRUS	4
2022-10-11	Süd	CORONAVIRUS	1
2022-10-12	Nord	CORONAVIRUS	1
2022-10-12	Süd	CORONAVIRUS	3
2022-10-12	Süd	CORONAVIRUS	1
2022-10-13	Süd	CORONAVIRUS	1
2022-10-14	Süd	CORONAVIRUS	2
2022-10-16	Nord	CORONAVIRUS	1
2022-10-17	Nord	CORONAVIRUS	6
2022-10-17	Nord	CORONAVIRUS	1
2022-10-17	Süd	CORONAVIRUS	1
2022-10-18	Süd	CORONAVIRUS	4
2022-10-18	Süd	CORONAVIRUS	2
2022-10-19	Nord	CORONAVIRUS	2
2022-10-19	Nord	CORONAVIRUS	1
2022-10-19	Süd	CORONAVIRUS	1
2022-10-19	Süd	CORONAVIRUS	1
2022-10-20	Süd	CORONAVIRUS	2
2022-10-21	Nord	CORONAVIRUS	1
2022-10-21	Süd	CORONAVIRUS	1
2022-10-22	Nord	CORONAVIRUS	1
2022-10-23	Süd	CORONAVIRUS	1
2022-10-24	Süd	CORONAVIRUS	2
2022-10-24	Süd	CORONAVIRUS	1
2022-10-25	Nord	CORONAVIRUS	1
2022-10-25	Süd	CORONAVIRUS	2
2022-10-26	Nord	CORONAVIRUS	1
2022-10-26	Süd	CORONAVIRUS	1
2022-10-27	Süd	CORONAVIRUS	1
2022-10-28	Süd	CORONAVIRUS	2
2022-10-31	Nord	CORONAVIRUS	1
2022-11-04	Süd	CORONAVIRUS	1
2022-11-05	Nord	CORONAVIRUS	1
2022-11-07	Nord	CORONAVIRUS	2
2022-11-07	Süd	CORONAVIRUS	1
2022-11-08	Süd	CORONAVIRUS	2
2022-11-10	Süd	CORONAVIRUS	1
2022-11-11	Süd	CORONAVIRUS	1
2022-11-14	Nord	CORONAVIRUS	2
2022-11-15	Nord	CORONAVIRUS	1
2022-11-15	Süd	CORONAVIRUS	1
2022-11-16	Nord	CORONAVIRUS	1
2022-11-16	Süd	CORONAVIRUS	3
2022-11-17	Nord	CORONAVIRUS	1
2022-11-18	Nord	CORONAVIRUS	1
2022-11-18	Süd	CORONAVIRUS	1
2022-11-20	Süd	CORONAVIRUS	2
2022-11-21	Nord	CORONAVIRUS	1
2022-11-21	Süd	CORONAVIRUS	1
2022-11-22	Nord	CORONAVIRUS	1
2022-11-22	Süd	CORONAVIRUS	1
2022-11-22	Süd	CORONAVIRUS	1
2022-11-23	Süd	CORONAVIRUS	2
2022-11-24	Nord	CORONAVIRUS	1
2022-11-24	Süd	CORONAVIRUS	1
2022-11-28	Nord	CORONAVIRUS	2
2022-11-28	Süd	CORONAVIRUS	1
2022-11-29	Süd	CORONAVIRUS	2
2022-11-30	Nord	CORONAVIRUS	2
2022-12-01	Süd	CORONAVIRUS	1
2022-12-01	Süd	CORONAVIRUS	1
2022-12-02	Nord	CORONAVIRUS	1
2022-12-05	Süd	CORONAVIRUS	1
2022-12-05	Süd	CORONAVIRUS	1
2022-12-06	Nord	CORONAVIRUS	1
2022-12-08	Nord	CORONAVIRUS	1
2022-12-08	Süd	CORONAVIRUS	1
2022-12-09	Süd	CORONAVIRUS	4
2022-12-12	Nord	CORONAVIRUS	1
2022-12-12	Süd	CORONAVIRUS	1
2022-12-13	Nord	CORONAVIRUS	2
2022-12-13	Nord	CORONAVIRUS	1
2022-12-13	Süd	CORONAVIRUS	1
2022-12-14	Nord	CORONAVIRUS	1
2022-12-14	Nord	CORONAVIRUS	1
2022-12-16	Süd	CORONAVIRUS	2
2022-12-19	Nord	CORONAVIRUS	1
2022-12-20	Süd	CORONAVIRUS	1
2022-12-20	Süd	CORONAVIRUS	1
2022-12-22	Nord	CORONAVIRUS	1
2022-12-22	Nord	CORONAVIRUS	1
2022-12-22	Süd	CORONAVIRUS	1
2022-12-22	Süd	CORONAVIRUS	1
2022-12-23	Nord	CORONAVIRUS	1
2022-12-23	Süd	CORONAVIRUS	1
2022-12-26	Nord	CORONAVIRUS	1
2022-12-26	Süd	CORONAVIRUS	1
2022-12-28	Nord	CORONAVIRUS	1
2022-12-28	Nord	CORONAVIRUS	1
2022-12-28	Süd	CORONAVIRUS	2
2022-12-29	Süd	CORONAVIRUS	1
2022-12-30	Süd	CORONAVIRUS	1
2023-01-02	Nord	CORONAVIRUS	1
2023-01-04	Nord	CORONAVIRUS	1
2023-01-08	Nord	CORONAVIRUS	1
2023-01-09	Nord	CORONAVIRUS	1
2023-01-10	Nord	CORONAVIRUS	2
2023-01-10	Süd	CORONAVIRUS	1
2023-01-11	Nord	CORONAVIRUS	1
2023-01-12	Nord	CORONAVIRUS	1
2023-01-15	Süd	CORONAVIRUS	2
2023-01-16	Süd	CORONAVIRUS	1
2023-01-21	Süd	CORONAVIRUS	1
2023-01-23	Nord	CORONAVIRUS	1
2023-01-26	Süd	CORONAVIRUS	1
2023-01-29	Nord	CORONAVIRUS	1
2023-01-30	Süd	CORONAVIRUS	1
2023-01-31	Nord	CORONAVIRUS	1
2023-01-31	Nord	CORONAVIRUS	1
2023-02-01	Nord	CORONAVIRUS	1
2023-02-01	Süd	CORONAVIRUS	1
2023-02-02	Süd	CORONAVIRUS	1
2023-02-06	Nord	CORONAVIRUS	1
2023-02-08	Nord	CORONAVIRUS	1
2023-02-08	Süd	CORONAVIRUS	1
2023-02-10	Süd	CORONAVIRUS	3
2023-02-11	Süd	CORONAVIRUS	1
2023-02-13	Nord	CORONAVIRUS	1
2023-02-15	Nord	CORONAVIRUS	1
2023-02-17	Süd	CORONAVIRUS	1
2023-02-18	Süd	CORONAVIRUS	1
2023-02-21	Nord	CORONAVIRUS	2
2023-02-21	Süd	CORONAVIRUS	1
2023-02-21	Süd	CORONAVIRUS	1
2023-02-22	Nord	CORONAVIRUS	1
2023-02-23	Nord	CORONAVIRUS	2
2023-02-27	Süd	CORONAVIRUS	2
2022-03-01	Nord	CORONAVIRUS	4
2022-03-01	Süd	CORONAVIRUS	2
2022-03-02	Nord	CORONAVIRUS	4
2022-03-02	Süd	CORONAVIRUS	2
2022-03-03	Nord	CORONAVIRUS	4
2022-03-03	Süd	CORONAVIRUS	4
2022-03-04	Nord	CORONAVIRUS	5
2022-03-04	Nord	CORONAVIRUS	1
2022-03-04	Süd	CORONAVIRUS	2
2022-03-05	Nord	CORONAVIRUS	3
2022-03-05	Süd	CORONAVIRUS	5
2022-03-07	Nord	CORONAVIRUS	1
2022-03-07	Süd	CORONAVIRUS	2
2022-03-08	Nord	CORONAVIRUS	6
2022-03-08	Süd	CORONAVIRUS	3
2022-03-09	Nord	CORONAVIRUS	4
2022-03-09	Süd	CORONAVIRUS	1
2022-03-09	Süd	CORONAVIRUS	1
2022-03-10	Nord	CORONAVIRUS	2
2022-03-10	Süd	CORONAVIRUS	3
2022-03-11	Nord	CORONAVIRUS	3
2022-03-11	Süd	CORONAVIRUS	4
2022-03-12	Nord	CORONAVIRUS	1
2022-03-12	Süd	CORONAVIRUS	1
2022-03-13	Süd	CORONAVIRUS	1
2022-03-14	Nord	CORONAVIRUS	2
2022-03-14	Süd	CORONAVIRUS	4
2022-03-15	Süd	CORONAVIRUS	1
2022-03-15	Süd	CORONAVIRUS	11
2022-03-16	Nord	CORONAVIRUS	2
2022-03-16	Süd	CORONAVIRUS	3
2022-03-17	Nord	CORONAVIRUS	6
2022-03-17	Süd	CORONAVIRUS	3
2022-03-18	Nord	CORONAVIRUS	4
2022-03-18	Süd	CORONAVIRUS	5
2022-03-19	Nord	CORONAVIRUS	1
2022-03-19	Nord	CORONAVIRUS	2
2022-03-19	Süd	CORONAVIRUS	1
2022-03-21	Nord	CORONAVIRUS	4
2022-03-21	Nord	CORONAVIRUS	1
2022-03-21	Nord	CORONAVIRUS	2
2022-03-21	Süd	CORONAVIRUS	2
2022-03-21	Süd	CORONAVIRUS	1
2022-03-21	Süd	CORONAVIRUS	1
2022-03-22	Nord	CORONAVIRUS	2
2022-03-22	Nord	CORONAVIRUS	1
2022-03-22	Nord	CORONAVIRUS	1
2022-03-22	Süd	CORONAVIRUS	2
2022-03-22	Süd	CORONAVIRUS	1
2022-03-22	Süd	CORONAVIRUS	1
2022-03-23	Nord	CORONAVIRUS	1
2022-03-23	Nord	CORONAVIRUS	1
2022-03-23	Süd	CORONAVIRUS	2
2022-03-23	Süd	CORONAVIRUS	1
2022-03-23	Süd	CORONAVIRUS	1
2022-03-23	Süd	CORONAVIRUS	1
2022-03-24	Nord	CORONAVIRUS	2
2022-03-24	Nord	CORONAVIRUS	2
2022-03-24	Nord	CORONAVIRUS	1
2022-03-24	Süd	CORONAVIRUS	4
2022-03-24	Süd	CORONAVIRUS	2
2022-03-25	Nord	CORONAVIRUS	4
2022-03-25	Süd	CORONAVIRUS	1
2022-03-25	Süd	CORONAVIRUS	1
2022-03-25	Süd	CORONAVIRUS	2
2022-03-26	Nord	CORONAVIRUS	2
2022-03-26	Süd	CORONAVIRUS	1
2022-03-27	Nord	CORONAVIRUS	1
2022-03-28	Nord	CORONAVIRUS	2
2022-03-28	Nord	CORONAVIRUS	2
2022-03-28	Süd	CORONAVIRUS	3
2022-03-28	Süd	CORONAVIRUS	1
2022-03-29	Nord	CORONAVIRUS	5
2022-03-29	Nord	CORONAVIRUS	1
2022-03-29	Nord	CORONAVIRUS	1
2022-03-29	Süd	CORONAVIRUS	3
2022-03-29	Süd	CORONAVIRUS	2
2022-03-30	Nord	CORONAVIRUS	1
2022-03-30	Nord	CORONAVIRUS	2
2022-03-30	Süd	CORONAVIRUS	2
2022-03-30	Süd	CORONAVIRUS	1
2022-03-31	Nord	CORONAVIRUS	1
2022-03-31	Süd	CORONAVIRUS	2
2022-03-31	Süd	CORONAVIRUS	2
2022-04-01	Nord	CORONAVIRUS	1
2022-04-01	Süd	CORONAVIRUS	1
2022-04-01	Süd	CORONAVIRUS	1
2022-04-03	Nord	CORONAVIRUS	1
2022-04-04	Süd	CORONAVIRUS	3
2022-04-04	Süd	CORONAVIRUS	2
2022-04-04	Süd	CORONAVIRUS	1
2022-04-05	Nord	CORONAVIRUS	3
2022-04-05	Nord	CORONAVIRUS	1
2022-04-05	Süd	CORONAVIRUS	1
2022-04-06	Nord	CORONAVIRUS	3
2022-04-06	Süd	CORONAVIRUS	3
2022-04-06	Süd	CORONAVIRUS	1
2022-04-07	Nord	CORONAVIRUS	2
2022-04-07	Süd	CORONAVIRUS	1
2022-04-08	Nord	CORONAVIRUS	1
2022-04-08	Nord	CORONAVIRUS	1
2022-04-08	Süd	CORONAVIRUS	1
2022-04-08	Süd	CORONAVIRUS	1
2022-04-09	Nord	CORONAVIRUS	2
2022-04-09	Nord	CORONAVIRUS	1
2022-04-09	Süd	CORONAVIRUS	1
2022-04-11	Nord	CORONAVIRUS	3
2022-04-11	Süd	CORONAVIRUS	1
2022-04-11	Süd	CORONAVIRUS	1
2022-04-12	Nord	CORONAVIRUS	2
2022-04-12	Süd	CORONAVIRUS	3
2022-04-14	Nord	CORONAVIRUS	1
2022-04-14	Süd	CORONAVIRUS	2
2022-04-18	Süd	CORONAVIRUS	1
2022-04-19	Süd	CORONAVIRUS	2
2022-04-19	Süd	CORONAVIRUS	1
2022-04-20	Nord	CORONAVIRUS	1
2022-04-20	Nord	CORONAVIRUS	2
2022-04-20	Süd	CORONAVIRUS	3
2022-04-22	Nord	CORONAVIRUS	2
2022-04-22	Süd	CORONAVIRUS	1
2022-04-25	Nord	CORONAVIRUS	1
2022-04-25	Süd	CORONAVIRUS	1
2022-04-25	Süd	CORONAVIRUS	1
2022-04-26	Nord	CORONAVIRUS	1
2022-04-26	Süd	CORONAVIRUS	1
2022-04-27	Nord	CORONAVIRUS	1
2022-04-27	Süd	CORONAVIRUS	1
2022-04-27	Süd	CORONAVIRUS	1
2022-04-28	Nord	CORONAVIRUS	2
2022-04-28	Nord	CORONAVIRUS	1
2022-04-28	Süd	CORONAVIRUS	2
2022-04-29	Süd	CORONAVIRUS	1
2022-04-30	Nord	CORONAVIRUS	1
2022-04-30	Nord	CORONAVIRUS	1
2022-04-30	Süd	CORONAVIRUS	1
2022-05-02	Süd	CORONAVIRUS	1
2022-05-04	Nord	CORONAVIRUS	1
2022-05-04	Süd	CORONAVIRUS	1
2022-05-05	Nord	CORONAVIRUS	1
2022-05-05	Süd	CORONAVIRUS	1
2022-05-05	Süd	CORONAVIRUS	1
2022-05-07	Nord	CORONAVIRUS	1
2022-05-07	Nord	CORONAVIRUS	1
2022-05-07	Süd	CORONAVIRUS	1
2022-05-09	Süd	CORONAVIRUS	1
2022-05-10	Nord	CORONAVIRUS	1
2022-05-10	Nord	CORONAVIRUS	1
2022-05-10	Süd	CORONAVIRUS	1
2022-05-11	Nord	CORONAVIRUS	1
2022-05-11	Süd	CORONAVIRUS	2
2022-05-11	Süd	CORONAVIRUS	1
2022-05-13	Nord	CORONAVIRUS	1
2022-05-13	Nord	CORONAVIRUS	1
2022-05-13	Süd	CORONAVIRUS	2
2022-05-16	Nord	CORONAVIRUS	1
2022-05-16	Süd	CORONAVIRUS	1
2022-05-16	Süd	CORONAVIRUS	2
2022-05-18	Nord	CORONAVIRUS	1
2022-05-18	Süd	CORONAVIRUS	2
2022-05-23	Nord	CORONAVIRUS	1
2022-05-24	Süd	CORONAVIRUS	1
2022-05-25	Süd	CORONAVIRUS	1
2022-05-25	Süd	CORONAVIRUS	1
2022-05-27	Süd	CORONAVIRUS	1
2022-05-28	Süd	CORONAVIRUS	1
2022-05-30	Nord	CORONAVIRUS	1
2022-05-30	Nord	CORONAVIRUS	1
2022-05-30	Süd	CORONAVIRUS	1
2022-05-30	Süd	CORONAVIRUS	1
2022-05-30	Süd	CORONAVIRUS	1
2022-05-31	Nord	CORONAVIRUS	3
2022-05-31	Süd	CORONAVIRUS	1
2022-06-01	Nord	CORONAVIRUS	2
2022-06-01	Nord	CORONAVIRUS	1
2022-06-01	Süd	CORONAVIRUS	1
2022-06-02	Süd	CORONAVIRUS	2
2022-06-03	Süd	CORONAVIRUS	2
2022-06-04	Nord	CORONAVIRUS	1
2022-06-04	Süd	CORONAVIRUS	2
2022-06-04	Süd	CORONAVIRUS	1
2022-06-07	Nord	CORONAVIRUS	1
2022-06-07	Süd	CORONAVIRUS	2
2022-06-07	Süd	CORONAVIRUS	1
2022-06-08	Nord	CORONAVIRUS	1
2022-06-08	Süd	CORONAVIRUS	1
2022-06-08	Süd	CORONAVIRUS	1
2022-06-09	Süd	CORONAVIRUS	1
2022-06-10	Süd	CORONAVIRUS	1
2022-06-10	Süd	CORONAVIRUS	1
2022-06-11	Nord	CORONAVIRUS	1
2022-06-12	Süd	CORONAVIRUS	1
2022-06-13	Nord	CORONAVIRUS	1
2022-06-13	Nord	CORONAVIRUS	1
2022-06-13	Süd	CORONAVIRUS	1
2022-06-13	Süd	CORONAVIRUS	2
2022-06-14	Nord	CORONAVIRUS	1
2022-06-14	Nord	CORONAVIRUS	1
2022-06-14	Süd	CORONAVIRUS	4
2022-06-15	Nord	CORONAVIRUS	1
2022-06-15	Nord	CORONAVIRUS	1
2022-06-15	Nord	CORONAVIRUS	1
2022-06-15	Süd	CORONAVIRUS	1
2022-06-15	Süd	CORONAVIRUS	1
2022-06-16	Süd	CORONAVIRUS	1
2022-06-17	Süd	CORONAVIRUS	3
2022-06-17	Süd	CORONAVIRUS	1
2022-06-18	Nord	CORONAVIRUS	1
2022-06-20	Süd	CORONAVIRUS	3
2022-06-20	Süd	CORONAVIRUS	2
2022-06-21	Nord	CORONAVIRUS	2
2022-06-22	Nord	CORONAVIRUS	1
2022-06-22	Nord	CORONAVIRUS	2
2022-06-23	Nord	CORONAVIRUS	3
2022-06-23	Nord	CORONAVIRUS	1
2022-06-23	Süd	CORONAVIRUS	1
2022-06-23	Süd	CORONAVIRUS	1
2022-06-24	Nord	CORONAVIRUS	1
2022-06-24	Nord	CORONAVIRUS	1
2022-06-26	Nord	CORONAVIRUS	1
2022-06-27	Nord	CORONAVIRUS	1
2022-06-27	Nord	CORONAVIRUS	2
2022-06-27	Süd	CORONAVIRUS	4
2022-06-27	Süd	CORONAVIRUS	1
2022-06-28	Nord	CORONAVIRUS	2
2022-06-28	Nord	CORONAVIRUS	1
2022-06-28	Süd	CORONAVIRUS	1
2022-06-29	Nord	CORONAVIRUS	2
2022-06-29	Süd	CORONAVIRUS	3
2022-06-29	Süd	CORONAVIRUS	1
2022-06-29	Süd	CORONAVIRUS	1
2022-06-29	Süd	CORONAVIRUS	1
2022-06-30	Süd	CORONAVIRUS	2
2022-07-01	Nord	CORONAVIRUS	2
2022-07-01	Süd	CORONAVIRUS	1
2022-07-04	Nord	CORONAVIRUS	1
2022-07-05	Nord	CORONAVIRUS	1
2022-07-05	Süd	CORONAVIRUS	2
2022-07-05	Süd	CORONAVIRUS	1
2022-07-06	Nord	CORONAVIRUS	2
2022-07-06	Süd	CORONAVIRUS	1
2022-07-06	Süd	CORONAVIRUS	1
2022-07-07	Nord	CORONAVIRUS	2
2022-07-07	Süd	CORONAVIRUS	1
2022-07-08	Nord	CORONAVIRUS	1
2022-07-08	Nord	CORONAVIRUS	1
2022-07-08	Süd	CORONAVIRUS	3
2022-07-08	Süd	CORONAVIRUS	1
2022-07-11	Nord	CORONAVIRUS	4
2022-07-11	Nord	CORONAVIRUS	1
2022-07-11	Süd	CORONAVIRUS	1
2022-07-12	Nord	CORONAVIRUS	2
2022-07-12	Nord	CORONAVIRUS	1
2022-07-13	Nord	CORONAVIRUS	2
2022-07-13	Süd	CORONAVIRUS	1
2022-07-13	Süd	CORONAVIRUS	1
2022-07-14	Nord	CORONAVIRUS	1
2022-07-14	Nord	CORONAVIRUS	1
2022-07-14	Süd	CORONAVIRUS	1
2022-07-15	Nord	CORONAVIRUS	1
2022-07-15	Nord	CORONAVIRUS	1
2022-07-15	Süd	CORONAVIRUS	1
2022-07-15	Süd	CORONAVIRUS	4
2022-07-16	Nord	CORONAVIRUS	1
2022-07-18	Nord	CORONAVIRUS	1
2022-07-18	Nord	CORONAVIRUS	1
2022-07-18	Süd	CORONAVIRUS	1
2022-07-18	Süd	CORONAVIRUS	2
2022-07-18	Süd	CORONAVIRUS	3
2022-07-19	Nord	CORONAVIRUS	2
2022-07-20	Nord	CORONAVIRUS	1
2022-07-20	Süd	CORONAVIRUS	3
2022-07-20	Süd	CORONAVIRUS	1
2022-07-21	Nord	CORONAVIRUS	2
2022-07-22	Nord	CORONAVIRUS	3
2022-07-22	Nord	CORONAVIRUS	1
2022-07-23	Nord	CORONAVIRUS	1
2022-07-23	Süd	CORONAVIRUS	1
2022-07-25	Nord	CORONAVIRUS	3
2022-07-25	Nord	CORONAVIRUS	2
2022-07-25	Süd	CORONAVIRUS	1
2022-07-26	Nord	CORONAVIRUS	1
2022-07-26	Nord	CORONAVIRUS	2
2022-07-26	Süd	CORONAVIRUS	4
2022-07-26	Süd	CORONAVIRUS	1
2022-07-27	Nord	CORONAVIRUS	2
2022-07-28	Nord	CORONAVIRUS	1
2022-07-28	Süd	CORONAVIRUS	1
2022-07-29	Süd	CORONAVIRUS	1
2022-07-29	Süd	CORONAVIRUS	1
2022-07-29	Süd	CORONAVIRUS	1
2022-07-30	Süd	CORONAVIRUS	1
2022-07-30	Süd	CORONAVIRUS	1
2022-08-01	Nord	CORONAVIRUS	1
2022-08-01	Nord	CORONAVIRUS	1
2022-08-01	Süd	CORONAVIRUS	1
2022-08-02	Süd	CORONAVIRUS	1
2022-08-03	Süd	CORONAVIRUS	2
2022-08-04	Nord	CORONAVIRUS	2
2022-08-04	Nord	CORONAVIRUS	1
2022-08-05	Nord	CORONAVIRUS	3
2022-08-05	Nord	CORONAVIRUS	1
2022-08-05	Süd	CORONAVIRUS	1
2022-08-05	Süd	CORONAVIRUS	1
2022-08-06	Nord	CORONAVIRUS	1
2022-08-06	Süd	CORONAVIRUS	1
2022-08-08	Nord	CORONAVIRUS	1
2022-08-08	Süd	CORONAVIRUS	1
2022-08-09	Nord	CORONAVIRUS	1
2022-08-09	Süd	CORONAVIRUS	1
2022-08-10	Nord	CORONAVIRUS	1
2022-08-11	Nord	CORONAVIRUS	1
2022-08-11	Süd	CORONAVIRUS	1
2022-08-15	Süd	CORONAVIRUS	1
2022-08-15	Süd	CORONAVIRUS	2
2022-08-16	Nord	CORONAVIRUS	2
2022-08-16	Nord	CORONAVIRUS	1
2022-08-16	Süd	CORONAVIRUS	1
2022-08-16	Süd	CORONAVIRUS	1
2022-08-17	Nord	CORONAVIRUS	1
2022-08-17	Nord	CORONAVIRUS	1
2022-08-17	Süd	CORONAVIRUS	2
2022-08-17	Süd	CORONAVIRUS	2
2022-08-18	Nord	CORONAVIRUS	1
2022-08-18	Süd	CORONAVIRUS	3
2022-08-19	Nord	CORONAVIRUS	1
2022-08-19	Süd	CORONAVIRUS	1
2022-08-20	Nord	CORONAVIRUS	3
2022-08-22	Süd	CORONAVIRUS	1
2022-08-23	Nord	CORONAVIRUS	3
2022-08-23	Süd	CORONAVIRUS	1
2022-08-24	Nord	CORONAVIRUS	1
2022-08-24	Nord	CORONAVIRUS	1
2022-08-24	Süd	CORONAVIRUS	1
2022-08-25	Nord	CORONAVIRUS	1
2022-08-25	Süd	CORONAVIRUS	1
2022-08-25	Süd	CORONAVIRUS	1
2022-08-26	Nord	CORONAVIRUS	1
2022-08-26	Süd	CORONAVIRUS	1
2022-08-28	Süd	CORONAVIRUS	1
2022-08-29	Nord	CORONAVIRUS	1
2022-08-30	Nord	CORONAVIRUS	1
2022-08-30	Süd	CORONAVIRUS	2
2022-08-31	Süd	CORONAVIRUS	1
2022-08-31	Süd	CORONAVIRUS	1
2022-09-01	Süd	CORONAVIRUS	1
2022-09-01	Süd	CORONAVIRUS	1
2022-09-02	Nord	CORONAVIRUS	1
2022-09-02	Nord	CORONAVIRUS	1
2022-09-02	Süd	CORONAVIRUS	1
2022-09-05	Süd	CORONAVIRUS	1
2022-09-06	Nord	CORONAVIRUS	1
2022-09-06	Nord	CORONAVIRUS	1
2022-09-06	Süd	CORONAVIRUS	1
2022-09-07	Süd	CORONAVIRUS	1
2022-09-08	Nord	CORONAVIRUS	2
2022-09-09	Süd	CORONAVIRUS	1
2022-09-10	Süd	CORONAVIRUS	2
2022-09-12	Nord	CORONAVIRUS	1
2022-09-13	Nord	CORONAVIRUS	1
2022-09-13	Nord	CORONAVIRUS	1
2022-09-14	Süd	CORONAVIRUS	1
2022-09-15	Nord	CORONAVIRUS	2
2022-09-15	Süd	CORONAVIRUS	1
2022-09-15	Süd	CORONAVIRUS	1
2022-09-16	Nord	CORONAVIRUS	1
2022-09-19	Süd	CORONAVIRUS	1
2022-09-20	Süd	CORONAVIRUS	1
2022-09-21	Süd	CORONAVIRUS	1
2022-09-22	Nord	CORONAVIRUS	1
2022-09-22	Süd	CORONAVIRUS	1
2022-09-23	Süd	CORONAVIRUS	2
2022-09-26	Süd	CORONAVIRUS	1
2022-09-26	Süd	CORONAVIRUS	1
2022-09-27	Nord	CORONAVIRUS	2
2022-09-27	Süd	CORONAVIRUS	1
2022-09-27	Süd	CORONAVIRUS	1
2022-09-28	Nord	CORONAVIRUS	1
2022-09-28	Süd	CORONAVIRUS	2
2022-09-28	Süd	CORONAVIRUS	1
2022-09-29	Süd	CORONAVIRUS	2
2022-09-30	Süd	CORONAVIRUS	2
2022-09-30	Süd	CORONAVIRUS	1
2022-10-04	Nord	CORONAVIRUS	1
2022-10-04	Süd	CORONAVIRUS	6
2022-10-05	Nord	CORONAVIRUS	4
2022-10-05	Nord	CORONAVIRUS	2
2022-10-05	Süd	CORONAVIRUS	1
2022-10-05	Süd	CORONAVIRUS	2
2022-10-06	Nord	CORONAVIRUS	1
2022-10-06	Süd	CORONAVIRUS	2
2022-10-07	Nord	CORONAVIRUS	1
2022-10-07	Nord	CORONAVIRUS	2
2022-10-07	Süd	CORONAVIRUS	1
2022-10-07	Süd	CORONAVIRUS	1
2022-10-10	Nord	CORONAVIRUS	3
2022-10-10	Nord	CORONAVIRUS	1
2022-10-10	Süd	CORONAVIRUS	3
2022-10-10	Süd	CORONAVIRUS	2
2022-10-11	Nord	CORONAVIRUS	2
2022-10-11	Süd	CORONAVIRUS	1
2022-10-11	Süd	CORONAVIRUS	3
2022-10-12	Nord	CORONAVIRUS	3
2022-10-12	Nord	CORONAVIRUS	2
2022-10-13	Nord	CORONAVIRUS	2
2022-10-13	Süd	CORONAVIRUS	2
2022-10-13	Süd	CORONAVIRUS	1
2022-10-14	Süd	CORONAVIRUS	1
2022-10-14	Süd	CORONAVIRUS	1
2022-10-17	Nord	CORONAVIRUS	2
2022-10-17	Nord	CORONAVIRUS	1
2022-10-17	Süd	CORONAVIRUS	3
2022-10-17	Süd	CORONAVIRUS	2
2022-10-18	Nord	CORONAVIRUS	1
2022-10-18	Nord	CORONAVIRUS	4
2022-10-18	Süd	CORONAVIRUS	2
2022-10-19	Nord	CORONAVIRUS	1
2022-10-19	Süd	CORONAVIRUS	1
2022-10-20	Nord	CORONAVIRUS	2
2022-10-21	Nord	CORONAVIRUS	1
2022-10-21	Süd	CORONAVIRUS	1
2022-10-22	Nord	CORONAVIRUS	1
2022-10-24	Nord	CORONAVIRUS	1
2022-10-24	Süd	CORONAVIRUS	1
2022-10-25	Nord	CORONAVIRUS	2
2022-10-25	Nord	CORONAVIRUS	1
2022-10-25	Süd	CORONAVIRUS	1
2022-10-25	Süd	CORONAVIRUS	3
2022-10-26	Nord	CORONAVIRUS	2
2022-10-27	Nord	CORONAVIRUS	1
2022-10-28	Süd	CORONAVIRUS	1
2022-10-29	Nord	CORONAVIRUS	2
2022-10-30	Süd	CORONAVIRUS	1
2022-10-31	Nord	CORONAVIRUS	1
2022-10-31	Süd	CORONAVIRUS	2
2022-11-01	Nord	CORONAVIRUS	2
2022-11-02	Nord	CORONAVIRUS	1
2022-11-02	Süd	CORONAVIRUS	2
2022-11-03	Nord	CORONAVIRUS	1
2022-11-06	Süd	CORONAVIRUS	1
2022-11-07	Süd	CORONAVIRUS	1
2022-11-08	Nord	CORONAVIRUS	1
2022-11-08	Nord	CORONAVIRUS	2
2022-11-08	Süd	CORONAVIRUS	1
2022-11-08	Süd	CORONAVIRUS	2
2022-11-09	Nord	CORONAVIRUS	1
2022-11-11	Nord	CORONAVIRUS	2
2022-11-14	Nord	CORONAVIRUS	1
2022-11-14	Süd	CORONAVIRUS	1
2022-11-14	Süd	CORONAVIRUS	1
2022-11-15	Nord	CORONAVIRUS	1
2022-11-16	Süd	CORONAVIRUS	1
2022-11-17	Süd	CORONAVIRUS	1
2022-11-18	Nord	CORONAVIRUS	1
2022-11-19	Süd	CORONAVIRUS	2
2022-11-21	Nord	CORONAVIRUS	1
2022-11-21	Süd	CORONAVIRUS	1
2022-11-22	Nord	CORONAVIRUS	1
2022-11-22	Süd	CORONAVIRUS	1
2022-11-22	Süd	CORONAVIRUS	1
2022-11-23	Süd	CORONAVIRUS	1
2022-11-23	Süd	CORONAVIRUS	1
2022-11-24	Süd	CORONAVIRUS	2
2022-11-24	Süd	CORONAVIRUS	1
2022-11-26	Süd	CORONAVIRUS	1
2022-11-28	Nord	CORONAVIRUS	1
2022-11-28	Süd	CORONAVIRUS	1
2022-11-29	Nord	CORONAVIRUS	1
2022-11-29	Süd	CORONAVIRUS	1
2022-11-30	Süd	CORONAVIRUS	1
2022-11-30	Süd	CORONAVIRUS	2
2022-12-01	Süd	CORONAVIRUS	2
2022-12-02	Nord	CORONAVIRUS	1
2022-12-02	Süd	CORONAVIRUS	1
2022-12-04	Nord	CORONAVIRUS	1
2022-12-05	Nord	CORONAVIRUS	1
2022-12-05	Süd	CORONAVIRUS	1
2022-12-05	Süd	CORONAVIRUS	1
2022-12-06	Nord	CORONAVIRUS	1
2022-12-07	Nord	CORONAVIRUS	1
2022-12-07	Nord	CORONAVIRUS	2
2022-12-07	Süd	CORONAVIRUS	2
2022-12-08	Nord	CORONAVIRUS	1
2022-12-08	Nord	CORONAVIRUS	1
2022-12-08	Süd	CORONAVIRUS	1
2022-12-09	Nord	CORONAVIRUS	1
2022-12-09	Süd	CORONAVIRUS	1
2022-12-10	Nord	CORONAVIRUS	1
2022-12-12	Süd	CORONAVIRUS	1
2022-12-12	Süd	CORONAVIRUS	1
2022-12-13	Nord	CORONAVIRUS	2
2022-12-14	Süd	CORONAVIRUS	1
2022-12-14	Süd	CORONAVIRUS	2
2022-12-16	Süd	CORONAVIRUS	1
2022-12-20	Nord	CORONAVIRUS	1
2022-12-20	Süd	CORONAVIRUS	2
2022-12-20	Süd	CORONAVIRUS	1
2022-12-21	Nord	CORONAVIRUS	2
2022-12-21	Nord	CORONAVIRUS	1
2022-12-21	Süd	CORONAVIRUS	2
2022-12-22	Nord	CORONAVIRUS	1
2022-12-22	Süd	CORONAVIRUS	2
2022-12-22	Süd	CORONAVIRUS	2
2022-12-23	Süd	CORONAVIRUS	3
2022-12-27	Süd	CORONAVIRUS	1
2022-12-28	Nord	CORONAVIRUS	2
2022-12-28	Süd	CORONAVIRUS	2
2022-12-29	Nord	CORONAVIRUS	1
2022-12-30	Nord	CORONAVIRUS	1
2022-12-30	Süd	CORONAVIRUS	1
2022-12-30	Süd	CORONAVIRUS	1
2023-01-01	Süd	CORONAVIRUS	1
2023-01-03	Nord	CORONAVIRUS	1
2023-01-03	Süd	CORONAVIRUS	1
2023-01-04	Nord	CORONAVIRUS	1
2023-01-04	Süd	CORONAVIRUS	1
2023-01-05	Süd	CORONAVIRUS	1
2023-01-05	Süd	CORONAVIRUS	1
2023-01-10	Nord	CORONAVIRUS	2
2023-01-11	Nord	CORONAVIRUS	1
2023-01-20	Süd	CORONAVIRUS	1
2023-01-20	Süd	CORONAVIRUS	1
2023-01-23	Nord	CORONAVIRUS	1
2023-01-24	Nord	CORONAVIRUS	1
2023-01-26	Nord	CORONAVIRUS	1
2023-01-26	Süd	CORONAVIRUS	1
2023-01-26	Süd	CORONAVIRUS	1
2023-01-27	Süd	CORONAVIRUS	1
2023-01-30	Süd	CORONAVIRUS	1
2023-01-31	Süd	CORONAVIRUS	2
2023-02-01	Nord	CORONAVIRUS	1
2023-02-03	Süd	CORONAVIRUS	1
2023-02-07	Nord	CORONAVIRUS	1
2023-02-08	Süd	CORONAVIRUS	1
2023-02-09	Nord	CORONAVIRUS	1
2023-02-09	Süd	CORONAVIRUS	1
2023-02-13	Nord	CORONAVIRUS	1
2023-02-13	Süd	CORONAVIRUS	1
2023-02-14	Nord	CORONAVIRUS	1
2023-02-14	Süd	CORONAVIRUS	1
2023-02-15	Süd	CORONAVIRUS	1
2023-02-17	Nord	CORONAVIRUS	1
2023-02-17	Süd	CORONAVIRUS	1
2023-02-19	Nord	CORONAVIRUS	1
2023-02-21	Nord	CORONAVIRUS	2
2023-02-22	Süd	CORONAVIRUS	1
2023-02-23	Nord	CORONAVIRUS	1
2023-02-23	Süd	CORONAVIRUS	1
2023-02-24	Nord	CORONAVIRUS	1
2023-02-25	Süd	CORONAVIRUS	1
2023-02-26	Süd	CORONAVIRUS	1
2023-02-27	Nord	CORONAVIRUS	1
2023-02-28	Nord	CORONAVIRUS	2
2022-03-01	Nord	CORONAVIRUS	1
2022-03-01	Nord	CORONAVIRUS	4
2022-03-01	Süd	CORONAVIRUS	1
2022-03-02	Nord	CORONAVIRUS	4
2022-03-02	Süd	CORONAVIRUS	5
2022-03-03	Nord	CORONAVIRUS	2
2022-03-03	Süd	CORONAVIRUS	6
2022-03-04	Nord	CORONAVIRUS	2
2022-03-04	Süd	CORONAVIRUS	4
2022-03-05	Nord	CORONAVIRUS	2
2022-03-05	Süd	CORONAVIRUS	2
2022-03-06	Süd	CORONAVIRUS	1
2022-03-07	Nord	CORONAVIRUS	2
2022-03-07	Süd	CORONAVIRUS	3
2022-03-08	Nord	CORONAVIRUS	5
2022-03-08	Süd	CORONAVIRUS	3
2022-03-09	Nord	CORONAVIRUS	5
2022-03-09	Süd	CORONAVIRUS	4
2022-03-10	Nord	CORONAVIRUS	4
2022-03-10	Süd	CORONAVIRUS	2
2022-03-11	Nord	CORONAVIRUS	3
2022-03-11	Süd	CORONAVIRUS	2
2022-03-12	Nord	CORONAVIRUS	1
2022-03-12	Süd	CORONAVIRUS	1
2022-03-12	Süd	CORONAVIRUS	1
2022-03-13	Nord	CORONAVIRUS	2
2022-03-13	Süd	CORONAVIRUS	3
2022-03-14	Nord	CORONAVIRUS	2
2022-03-14	Süd	CORONAVIRUS	1
2022-03-14	Süd	CORONAVIRUS	2
2022-03-15	Nord	CORONAVIRUS	8
2022-03-15	Süd	CORONAVIRUS	6
2022-03-16	Nord	CORONAVIRUS	4
2022-03-16	Süd	CORONAVIRUS	7
2022-03-17	Nord	CORONAVIRUS	4
2022-03-17	Süd	CORONAVIRUS	1
2022-03-18	Nord	CORONAVIRUS	5
2022-03-18	Süd	CORONAVIRUS	5
2022-03-19	Nord	CORONAVIRUS	4
2022-03-19	Süd	CORONAVIRUS	1
2022-03-21	Nord	CORONAVIRUS	2
2022-03-21	Süd	CORONAVIRUS	2
2022-03-22	Nord	CORONAVIRUS	2
2022-03-22	Nord	CORONAVIRUS	1
2022-03-22	Nord	CORONAVIRUS	3
2022-03-22	Süd	CORONAVIRUS	4
2022-03-22	Süd	CORONAVIRUS	2
2022-03-23	Nord	CORONAVIRUS	3
2022-03-23	Nord	CORONAVIRUS	2
2022-03-23	Süd	CORONAVIRUS	1
2022-03-23	Süd	CORONAVIRUS	1
2022-03-24	Nord	CORONAVIRUS	1
2022-03-24	Nord	CORONAVIRUS	3
2022-03-24	Süd	CORONAVIRUS	1
2022-03-24	Süd	CORONAVIRUS	5
2022-03-24	Süd	CORONAVIRUS	1
2022-03-25	Nord	CORONAVIRUS	5
2022-03-25	Nord	CORONAVIRUS	2
2022-03-25	Süd	CORONAVIRUS	6
2022-03-25	Süd	CORONAVIRUS	2
2022-03-26	Nord	CORONAVIRUS	1
2022-03-26	Süd	CORONAVIRUS	2
2022-03-26	Süd	CORONAVIRUS	1
2022-03-26	Süd	CORONAVIRUS	1
2022-03-28	Nord	CORONAVIRUS	1
2022-03-28	Nord	CORONAVIRUS	2
2022-03-28	Süd	CORONAVIRUS	3
2022-03-28	Süd	CORONAVIRUS	1
2022-03-29	Nord	CORONAVIRUS	2
2022-03-29	Nord	CORONAVIRUS	2
2022-03-29	Nord	CORONAVIRUS	1
2022-03-29	Süd	CORONAVIRUS	2
2022-03-29	Süd	CORONAVIRUS	1
2022-03-29	Süd	CORONAVIRUS	1
2022-03-30	Nord	CORONAVIRUS	3
2022-03-30	Nord	CORONAVIRUS	1
2022-03-30	Süd	CORONAVIRUS	2
2022-03-31	Nord	CORONAVIRUS	1
2022-03-31	Süd	CORONAVIRUS	2
2022-03-31	Süd	CORONAVIRUS	2
2022-04-01	Nord	CORONAVIRUS	1
2022-04-01	Süd	CORONAVIRUS	2
2022-04-02	Nord	CORONAVIRUS	2
2022-04-04	Nord	CORONAVIRUS	2
2022-04-04	Süd	CORONAVIRUS	1
2022-04-05	Nord	CORONAVIRUS	1
2022-04-05	Süd	CORONAVIRUS	5
2022-04-05	Süd	CORONAVIRUS	1
2022-04-06	Nord	CORONAVIRUS	3
2022-04-06	Süd	CORONAVIRUS	4
2022-04-06	Süd	CORONAVIRUS	1
2022-04-06	Süd	CORONAVIRUS	1
2022-04-07	Nord	CORONAVIRUS	1
2022-04-07	Süd	CORONAVIRUS	3
2022-04-07	Süd	CORONAVIRUS	1
2022-04-08	Nord	CORONAVIRUS	1
2022-04-08	Nord	CORONAVIRUS	1
2022-04-08	Süd	CORONAVIRUS	2
2022-04-08	Süd	CORONAVIRUS	1
2022-04-09	Süd	CORONAVIRUS	1
2022-04-11	Nord	CORONAVIRUS	2
2022-04-11	Nord	CORONAVIRUS	2
2022-04-11	Süd	CORONAVIRUS	2
2022-04-11	Süd	CORONAVIRUS	1
2022-04-12	Nord	CORONAVIRUS	1
2022-04-12	Süd	CORONAVIRUS	2
2022-04-12	Süd	CORONAVIRUS	1
2022-04-12	Süd	CORONAVIRUS	2
2022-04-13	Nord	CORONAVIRUS	1
2022-04-14	Nord	CORONAVIRUS	1
2022-04-14	Nord	CORONAVIRUS	1
2022-04-14	Süd	CORONAVIRUS	1
2022-04-14	Süd	CORONAVIRUS	1
2022-04-16	Nord	CORONAVIRUS	2
2022-04-16	Süd	CORONAVIRUS	1
2022-04-16	Süd	CORONAVIRUS	1
2022-04-18	Nord	CORONAVIRUS	1
2022-04-18	Nord	CORONAVIRUS	1
2022-04-19	Nord	CORONAVIRUS	3
2022-04-19	Süd	CORONAVIRUS	1
2022-04-19	Süd	CORONAVIRUS	2
2022-04-20	Nord	CORONAVIRUS	1
2022-04-20	Süd	CORONAVIRUS	1
2022-04-21	Süd	CORONAVIRUS	1
2022-04-22	Süd	CORONAVIRUS	1
2022-04-25	Nord	CORONAVIRUS	1
2022-04-25	Nord	CORONAVIRUS	2
2022-04-25	Süd	CORONAVIRUS	1
2022-04-25	Süd	CORONAVIRUS	2
2022-04-26	Nord	CORONAVIRUS	1
2022-04-26	Süd	CORONAVIRUS	1
2022-04-27	Süd	CORONAVIRUS	1
2022-04-29	Nord	CORONAVIRUS	1
2022-05-02	Süd	CORONAVIRUS	3
2022-05-03	Nord	CORONAVIRUS	1
2022-05-03	Nord	CORONAVIRUS	1
2022-05-03	Süd	CORONAVIRUS	1
2022-05-04	Nord	CORONAVIRUS	1
2022-05-04	Süd	CORONAVIRUS	1
2022-05-05	Nord	CORONAVIRUS	2
2022-05-05	Süd	CORONAVIRUS	1
2022-05-06	Nord	CORONAVIRUS	1
2022-05-07	Nord	CORONAVIRUS	1
2022-05-07	Nord	CORONAVIRUS	3
2022-05-09	Nord	CORONAVIRUS	2
2022-05-09	Nord	CORONAVIRUS	1
2022-05-09	Süd	CORONAVIRUS	3
2022-05-09	Süd	CORONAVIRUS	1
2022-05-10	Süd	CORONAVIRUS	1
2022-05-10	Süd	CORONAVIRUS	2
2022-05-11	Nord	CORONAVIRUS	1
2022-05-11	Süd	CORONAVIRUS	3
2022-05-12	Nord	CORONAVIRUS	1
2022-05-12	Süd	CORONAVIRUS	3
2022-05-13	Nord	CORONAVIRUS	1
2022-05-13	Nord	CORONAVIRUS	2
2022-05-13	Süd	CORONAVIRUS	1
2022-05-13	Süd	CORONAVIRUS	1
2022-05-15	Süd	CORONAVIRUS	1
2022-05-15	Süd	CORONAVIRUS	1
2022-05-16	Nord	CORONAVIRUS	1
2022-05-16	Süd	CORONAVIRUS	1
2022-05-17	Süd	CORONAVIRUS	2
2022-05-18	Nord	CORONAVIRUS	3
2022-05-18	Nord	CORONAVIRUS	1
2022-05-18	Süd	CORONAVIRUS	1
2022-05-20	Süd	CORONAVIRUS	3
2022-05-22	Nord	CORONAVIRUS	1
2022-05-22	Süd	CORONAVIRUS	1
2022-05-24	Nord	CORONAVIRUS	1
2022-05-25	Süd	CORONAVIRUS	4
2022-05-28	Süd	CORONAVIRUS	1
2022-05-30	Nord	CORONAVIRUS	1
2022-05-30	Süd	CORONAVIRUS	2
2022-05-31	Süd	CORONAVIRUS	1
2022-05-31	Süd	CORONAVIRUS	1
2022-06-01	Nord	CORONAVIRUS	1
2022-06-01	Nord	CORONAVIRUS	1
2022-06-01	Süd	CORONAVIRUS	2
2022-06-02	Süd	CORONAVIRUS	1
2022-06-03	Nord	CORONAVIRUS	1
2022-06-04	Süd	CORONAVIRUS	1
2022-06-04	Süd	CORONAVIRUS	2
2022-06-07	Nord	CORONAVIRUS	1
2022-06-07	Süd	CORONAVIRUS	1
2022-06-07	Süd	CORONAVIRUS	1
2022-06-08	Nord	CORONAVIRUS	1
2022-06-08	Süd	CORONAVIRUS	5
2022-06-08	Süd	CORONAVIRUS	1
2022-06-09	Nord	CORONAVIRUS	2
2022-06-09	Nord	CORONAVIRUS	1
2022-06-09	Süd	CORONAVIRUS	1
2022-06-10	Süd	CORONAVIRUS	1
2022-06-11	Süd	CORONAVIRUS	1
2022-06-13	Nord	CORONAVIRUS	1
2022-06-13	Süd	CORONAVIRUS	3
2022-06-13	Süd	CORONAVIRUS	1
2022-06-14	Nord	CORONAVIRUS	4
2022-06-14	Süd	CORONAVIRUS	2
2022-06-15	Nord	CORONAVIRUS	2
2022-06-15	Nord	CORONAVIRUS	1
2022-06-15	Süd	CORONAVIRUS	1
2022-06-16	Nord	CORONAVIRUS	1
2022-06-17	Nord	CORONAVIRUS	2
2022-06-17	Süd	CORONAVIRUS	1
2022-06-20	Nord	CORONAVIRUS	1
2022-06-20	Nord	CORONAVIRUS	1
2022-06-20	Süd	CORONAVIRUS	1
2022-06-21	Nord	CORONAVIRUS	1
2022-06-21	Süd	CORONAVIRUS	1
2022-06-23	Nord	CORONAVIRUS	2
2022-06-23	Nord	CORONAVIRUS	1
2022-06-23	Nord	CORONAVIRUS	1
2022-06-23	Süd	CORONAVIRUS	1
2022-06-24	Nord	CORONAVIRUS	1
2022-06-24	Nord	CORONAVIRUS	1
2022-06-24	Süd	CORONAVIRUS	2
2022-06-25	Süd	CORONAVIRUS	1
2022-06-27	Nord	CORONAVIRUS	1
2022-06-27	Süd	CORONAVIRUS	1
2022-06-27	Süd	CORONAVIRUS	2
2022-06-28	Nord	CORONAVIRUS	1
2022-06-28	Nord	CORONAVIRUS	1
2022-06-28	Süd	CORONAVIRUS	2
2022-06-29	Nord	CORONAVIRUS	1
2022-06-29	Nord	CORONAVIRUS	1
2022-06-29	Süd	CORONAVIRUS	1
2022-06-30	Nord	CORONAVIRUS	1
2022-06-30	Süd	CORONAVIRUS	2
2022-07-01	Nord	CORONAVIRUS	2
2022-07-01	Nord	CORONAVIRUS	1
2022-07-04	Nord	CORONAVIRUS	1
2022-07-04	Süd	CORONAVIRUS	1
2022-07-05	Nord	CORONAVIRUS	1
2022-07-05	Süd	CORONAVIRUS	1
2022-07-05	Süd	CORONAVIRUS	1
2022-07-06	Nord	CORONAVIRUS	1
2022-07-06	Nord	CORONAVIRUS	1
2022-07-06	Nord	CORONAVIRUS	2
2022-07-06	Süd	CORONAVIRUS	3
2022-07-06	Süd	CORONAVIRUS	2
2022-07-06	Süd	CORONAVIRUS	5
2022-07-07	Süd	CORONAVIRUS	4
2022-07-08	Nord	CORONAVIRUS	2
2022-07-08	Süd	CORONAVIRUS	3
2022-07-08	Süd	CORONAVIRUS	2
2022-07-10	Süd	CORONAVIRUS	1
2022-07-11	Süd	CORONAVIRUS	1
2022-07-12	Nord	CORONAVIRUS	3
2022-07-12	Nord	CORONAVIRUS	4
2022-07-12	Süd	CORONAVIRUS	1
2022-07-12	Süd	CORONAVIRUS	1
2022-07-13	Nord	CORONAVIRUS	1
2022-07-13	Nord	CORONAVIRUS	1
2022-07-13	Süd	CORONAVIRUS	1
2022-07-14	Nord	CORONAVIRUS	1
2022-07-14	Süd	CORONAVIRUS	2
2022-07-15	Süd	CORONAVIRUS	1
2022-07-15	Süd	CORONAVIRUS	2
2022-07-16	Süd	CORONAVIRUS	1
2022-07-17	Nord	CORONAVIRUS	1
2022-07-18	Nord	CORONAVIRUS	1
2022-07-19	Nord	CORONAVIRUS	1
2022-07-19	Süd	CORONAVIRUS	1
2022-07-20	Nord	CORONAVIRUS	1
2022-07-20	Süd	CORONAVIRUS	2
2022-07-21	Nord	CORONAVIRUS	1
2022-07-21	Süd	CORONAVIRUS	1
2022-07-21	Süd	CORONAVIRUS	2
2022-07-22	Nord	CORONAVIRUS	1
2022-07-22	Nord	CORONAVIRUS	1
2022-07-22	Süd	CORONAVIRUS	2
2022-07-22	Süd	CORONAVIRUS	1
2022-07-23	Nord	CORONAVIRUS	1
2022-07-25	Nord	CORONAVIRUS	1
2022-07-25	Süd	CORONAVIRUS	1
2022-07-26	Nord	CORONAVIRUS	1
2022-07-26	Nord	CORONAVIRUS	1
2022-07-26	Süd	CORONAVIRUS	3
2022-07-27	Nord	CORONAVIRUS	1
2022-07-28	Süd	CORONAVIRUS	2
2022-07-29	Nord	CORONAVIRUS	2
2022-07-31	Nord	CORONAVIRUS	1
2022-08-01	Nord	CORONAVIRUS	2
2022-08-01	Süd	CORONAVIRUS	1
2022-08-01	Süd	CORONAVIRUS	1
2022-08-02	Nord	CORONAVIRUS	1
2022-08-02	Süd	CORONAVIRUS	3
2022-08-03	Nord	CORONAVIRUS	1
2022-08-03	Süd	CORONAVIRUS	3
2022-08-04	Nord	CORONAVIRUS	1
2022-08-04	Süd	CORONAVIRUS	1
2022-08-05	Süd	CORONAVIRUS	2
2022-08-06	Süd	CORONAVIRUS	1
2022-08-06	Süd	CORONAVIRUS	1
2022-08-08	Nord	CORONAVIRUS	1
2022-08-08	Nord	CORONAVIRUS	1
2022-08-08	Nord	CORONAVIRUS	1
2022-08-08	Süd	CORONAVIRUS	1
2022-08-09	Nord	CORONAVIRUS	1
2022-08-09	Nord	CORONAVIRUS	2
2022-08-09	Süd	CORONAVIRUS	1
2022-08-10	Süd	CORONAVIRUS	3
2022-08-10	Süd	CORONAVIRUS	1
2022-08-10	Süd	CORONAVIRUS	1
2022-08-11	Nord	CORONAVIRUS	2
2022-08-11	Süd	CORONAVIRUS	1
2022-08-15	Süd	CORONAVIRUS	1
2022-08-15	Süd	CORONAVIRUS	1
2022-08-16	Nord	CORONAVIRUS	1
2022-08-17	Süd	CORONAVIRUS	1
2022-08-18	Nord	CORONAVIRUS	1
2022-08-20	Nord	CORONAVIRUS	1
2022-08-22	Nord	CORONAVIRUS	3
2022-08-22	Nord	CORONAVIRUS	1
2022-08-24	Nord	CORONAVIRUS	1
2022-08-24	Süd	CORONAVIRUS	1
2022-08-24	Süd	CORONAVIRUS	1
2022-08-26	Süd	CORONAVIRUS	2
2022-08-26	Süd	CORONAVIRUS	1
2022-08-29	Süd	CORONAVIRUS	1
2022-08-30	Nord	CORONAVIRUS	1
2022-09-02	Süd	CORONAVIRUS	1
2022-09-04	Süd	CORONAVIRUS	1
2022-09-05	Nord	CORONAVIRUS	1
2022-09-05	Süd	CORONAVIRUS	1
2022-09-06	Nord	CORONAVIRUS	1
2022-09-06	Nord	CORONAVIRUS	1
2022-09-06	Süd	CORONAVIRUS	1
2022-09-09	Nord	CORONAVIRUS	1
2022-09-09	Nord	CORONAVIRUS	1
2022-09-09	Süd	CORONAVIRUS	1
2022-09-12	Nord	CORONAVIRUS	1
2022-09-13	Nord	CORONAVIRUS	2
2022-09-13	Süd	CORONAVIRUS	1
2022-09-13	Süd	CORONAVIRUS	1
2022-09-15	Süd	CORONAVIRUS	2
2022-09-19	Süd	CORONAVIRUS	1
2022-09-21	Süd	CORONAVIRUS	1
2022-09-26	Süd	CORONAVIRUS	2
2022-09-26	Süd	CORONAVIRUS	2
2022-09-27	Nord	CORONAVIRUS	1
2022-09-27	Süd	CORONAVIRUS	1
2022-09-28	Süd	CORONAVIRUS	1
2022-09-28	Süd	CORONAVIRUS	2
2022-09-29	Süd	CORONAVIRUS	1
2022-09-30	Nord	CORONAVIRUS	1
2022-09-30	Nord	CORONAVIRUS	1
2022-09-30	Süd	CORONAVIRUS	1
2022-10-02	Nord	CORONAVIRUS	1
2022-10-04	Nord	CORONAVIRUS	3
2022-10-04	Süd	CORONAVIRUS	2
2022-10-05	Nord	CORONAVIRUS	1
2022-10-06	Nord	CORONAVIRUS	1
2022-10-06	Süd	CORONAVIRUS	1
2022-10-07	Nord	CORONAVIRUS	1
2022-10-07	Süd	CORONAVIRUS	1
2022-10-08	Nord	CORONAVIRUS	1
2022-10-10	Nord	CORONAVIRUS	2
2022-10-10	Nord	CORONAVIRUS	3
2022-10-10	Süd	CORONAVIRUS	1
2022-10-10	Süd	CORONAVIRUS	1
2022-10-11	Nord	CORONAVIRUS	2
2022-10-11	Süd	CORONAVIRUS	2
2022-10-11	Süd	CORONAVIRUS	2
2022-10-12	Nord	CORONAVIRUS	1
2022-10-12	Süd	CORONAVIRUS	3
2022-10-13	Süd	CORONAVIRUS	2
2022-10-14	Nord	CORONAVIRUS	1
2022-10-14	Süd	CORONAVIRUS	1
2022-10-14	Süd	CORONAVIRUS	1
2022-10-15	Süd	CORONAVIRUS	1
2022-10-17	Nord	CORONAVIRUS	2
2022-10-17	Nord	CORONAVIRUS	2
2022-10-17	Süd	CORONAVIRUS	2
2022-10-18	Nord	CORONAVIRUS	1
2022-10-18	Süd	CORONAVIRUS	2
2022-10-18	Süd	CORONAVIRUS	1
2022-10-19	Nord	CORONAVIRUS	3
2022-10-20	Nord	CORONAVIRUS	1
2022-10-20	Nord	CORONAVIRUS	1
2022-10-20	Süd	CORONAVIRUS	2
2022-10-22	Nord	CORONAVIRUS	1
2022-10-22	Nord	CORONAVIRUS	1
2022-10-23	Süd	CORONAVIRUS	1
2022-10-24	Nord	CORONAVIRUS	2
2022-10-24	Süd	CORONAVIRUS	1
2022-10-24	Süd	CORONAVIRUS	2
2022-10-25	Nord	CORONAVIRUS	1
2022-10-25	Süd	CORONAVIRUS	1
2022-10-26	Nord	CORONAVIRUS	1
2022-10-26	Nord	CORONAVIRUS	2
2022-10-26	Süd	CORONAVIRUS	2
2022-10-27	Nord	CORONAVIRUS	2
2022-10-28	Nord	CORONAVIRUS	1
2022-10-31	Nord	CORONAVIRUS	1
2022-10-31	Nord	CORONAVIRUS	1
2022-10-31	Süd	CORONAVIRUS	1
2022-11-01	Süd	CORONAVIRUS	2
2022-11-02	Nord	CORONAVIRUS	1
2022-11-02	Nord	CORONAVIRUS	1
2022-11-02	Süd	CORONAVIRUS	1
2022-11-03	Nord	CORONAVIRUS	1
2022-11-03	Nord	CORONAVIRUS	1
2022-11-03	Süd	CORONAVIRUS	1
2022-11-04	Nord	CORONAVIRUS	1
2022-11-04	Nord	CORONAVIRUS	3
2022-11-04	Süd	CORONAVIRUS	1
2022-11-05	Süd	CORONAVIRUS	1
2022-11-05	Süd	CORONAVIRUS	1
2022-11-07	Nord	CORONAVIRUS	1
2022-11-07	Süd	CORONAVIRUS	1
2022-11-07	Süd	CORONAVIRUS	1
2022-11-08	Nord	CORONAVIRUS	1
2022-11-09	Süd	CORONAVIRUS	1
2022-11-10	Nord	CORONAVIRUS	1
2022-11-11	Nord	CORONAVIRUS	1
2022-11-14	Nord	CORONAVIRUS	2
2022-11-15	Süd	CORONAVIRUS	3
2022-11-17	Nord	CORONAVIRUS	1
2022-11-18	Süd	CORONAVIRUS	1
2022-11-21	Nord	CORONAVIRUS	1
2022-11-22	Nord	CORONAVIRUS	1
2022-11-22	Süd	CORONAVIRUS	1
2022-11-24	Nord	CORONAVIRUS	1
2022-11-24	Süd	CORONAVIRUS	1
2022-11-26	Nord	CORONAVIRUS	1
2022-11-26	Süd	CORONAVIRUS	1
2022-11-28	Nord	CORONAVIRUS	2
2022-11-29	Nord	CORONAVIRUS	2
2022-11-30	Nord	CORONAVIRUS	3
2022-11-30	Süd	CORONAVIRUS	1
2022-12-01	Nord	CORONAVIRUS	1
2022-12-01	Süd	CORONAVIRUS	1
2022-12-02	Süd	CORONAVIRUS	1
2022-12-04	Nord	CORONAVIRUS	1
2022-12-04	Süd	CORONAVIRUS	1
2022-12-05	Nord	CORONAVIRUS	1
2022-12-06	Nord	CORONAVIRUS	1
2022-12-06	Süd	CORONAVIRUS	2
2022-12-07	Nord	CORONAVIRUS	1
2022-12-08	Nord	CORONAVIRUS	1
2022-12-08	Süd	CORONAVIRUS	1
2022-12-09	Süd	CORONAVIRUS	1
2022-12-12	Nord	CORONAVIRUS	1
2022-12-12	Süd	CORONAVIRUS	1
2022-12-12	Süd	CORONAVIRUS	1
2022-12-13	Nord	CORONAVIRUS	2
2022-12-13	Süd	CORONAVIRUS	2
2022-12-14	Nord	CORONAVIRUS	1
2022-12-19	Nord	CORONAVIRUS	3
2022-12-20	Nord	CORONAVIRUS	1
2022-12-20	Süd	CORONAVIRUS	1
2022-12-21	Nord	CORONAVIRUS	1
2022-12-21	Süd	CORONAVIRUS	1
2022-12-23	Nord	CORONAVIRUS	1
2022-12-23	Nord	CORONAVIRUS	1
2022-12-24	Süd	CORONAVIRUS	2
2022-12-25	Nord	CORONAVIRUS	1
2022-12-26	Nord	CORONAVIRUS	1
2022-12-27	Nord	CORONAVIRUS	1
2022-12-27	Süd	CORONAVIRUS	1
2022-12-29	Süd	CORONAVIRUS	1
2023-01-01	Süd	CORONAVIRUS	1
2023-01-02	Süd	CORONAVIRUS	1
2023-01-03	Süd	CORONAVIRUS	2
2023-01-03	Süd	CORONAVIRUS	1
2023-01-09	Nord	CORONAVIRUS	1
2023-01-11	Süd	CORONAVIRUS	1
2023-01-13	Nord	CORONAVIRUS	1
2023-01-24	Nord	CORONAVIRUS	1
2023-01-24	Süd	CORONAVIRUS	1
2023-01-26	Süd	CORONAVIRUS	1
2023-01-27	Süd	CORONAVIRUS	1
2023-01-28	Süd	CORONAVIRUS	1
2023-01-30	Süd	CORONAVIRUS	1
2023-02-01	Süd	CORONAVIRUS	1
2023-02-06	Süd	CORONAVIRUS	1
2023-02-08	Süd	CORONAVIRUS	1
2023-02-09	Süd	CORONAVIRUS	1
2023-02-16	Süd	CORONAVIRUS	1
2023-02-18	Süd	CORONAVIRUS	1
2023-02-21	Nord	CORONAVIRUS	1
2023-02-21	Süd	CORONAVIRUS	1
2023-02-23	Nord	CORONAVIRUS	2
2023-02-23	Süd	CORONAVIRUS	2
2023-02-24	Nord	CORONAVIRUS	1
2023-02-25	Süd	CORONAVIRUS	2
2023-02-27	Nord	CORONAVIRUS	1
2023-02-27	Süd	CORONAVIRUS	1
2023-02-28	Nord	CORONAVIRUS	1
2023-02-28	Süd	CORONAVIRUS	1
2022-03-01	Nord	CORONAVIRUS	1
2022-03-01	Süd	CORONAVIRUS	1
2022-03-01	Süd	CORONAVIRUS	3
2022-03-02	Nord	CORONAVIRUS	1
2022-03-02	Süd	CORONAVIRUS	3
2022-03-03	Nord	CORONAVIRUS	2
2022-03-03	Süd	CORONAVIRUS	3
2022-03-03	Süd	CORONAVIRUS	1
2022-03-04	Nord	CORONAVIRUS	2
2022-03-04	Süd	CORONAVIRUS	1
2022-03-04	Süd	CORONAVIRUS	1
2022-03-05	Nord	CORONAVIRUS	3
2022-03-05	Süd	CORONAVIRUS	2
2022-03-07	Nord	CORONAVIRUS	4
2022-03-07	Süd	CORONAVIRUS	2
2022-03-08	Nord	CORONAVIRUS	4
2022-03-08	Süd	CORONAVIRUS	6
2022-03-09	Nord	CORONAVIRUS	4
2022-03-09	Süd	CORONAVIRUS	1
2022-03-10	Nord	CORONAVIRUS	4
2022-03-10	Süd	CORONAVIRUS	1
2022-03-11	Nord	CORONAVIRUS	2
2022-03-11	Nord	CORONAVIRUS	1
2022-03-11	Süd	CORONAVIRUS	3
2022-03-12	Nord	CORONAVIRUS	2
2022-03-13	Nord	CORONAVIRUS	1
2022-03-13	Süd	CORONAVIRUS	1
2022-03-14	Nord	CORONAVIRUS	4
2022-03-14	Süd	CORONAVIRUS	5
2022-03-15	Nord	CORONAVIRUS	5
2022-03-15	Süd	CORONAVIRUS	1
2022-03-15	Süd	CORONAVIRUS	3
2022-03-16	Nord	CORONAVIRUS	1
2022-03-16	Nord	CORONAVIRUS	5
2022-03-16	Süd	CORONAVIRUS	2
2022-03-17	Nord	CORONAVIRUS	6
2022-03-17	Süd	CORONAVIRUS	3
2022-03-18	Nord	CORONAVIRUS	6
2022-03-18	Süd	CORONAVIRUS	3
2022-03-19	Süd	CORONAVIRUS	1
2022-03-21	Nord	CORONAVIRUS	2
2022-03-21	Süd	CORONAVIRUS	1
2022-03-21	Süd	CORONAVIRUS	1
2022-03-21	Süd	CORONAVIRUS	1
2022-03-22	Nord	CORONAVIRUS	2
2022-03-22	Süd	CORONAVIRUS	2
2022-03-22	Süd	CORONAVIRUS	1
2022-03-22	Süd	CORONAVIRUS	2
2022-03-23	Nord	CORONAVIRUS	2
2022-03-23	Süd	CORONAVIRUS	2
2022-03-24	Nord	CORONAVIRUS	2
2022-03-24	Süd	CORONAVIRUS	1
2022-03-25	Nord	CORONAVIRUS	1
2022-03-25	Nord	CORONAVIRUS	1
2022-03-25	Süd	CORONAVIRUS	2
2022-03-25	Süd	CORONAVIRUS	1
2022-03-26	Nord	CORONAVIRUS	2
2022-03-26	Süd	CORONAVIRUS	3
2022-03-26	Süd	CORONAVIRUS	1
2022-03-28	Nord	CORONAVIRUS	2
2022-03-28	Nord	CORONAVIRUS	1
2022-03-28	Süd	CORONAVIRUS	4
2022-03-28	Süd	CORONAVIRUS	1
2022-03-29	Nord	CORONAVIRUS	2
2022-03-29	Nord	CORONAVIRUS	1
2022-03-29	Nord	CORONAVIRUS	1
2022-03-29	Süd	CORONAVIRUS	2
2022-03-30	Nord	CORONAVIRUS	1
2022-03-30	Nord	CORONAVIRUS	2
2022-03-30	Süd	CORONAVIRUS	1
2022-03-30	Süd	CORONAVIRUS	1
2022-03-30	Süd	CORONAVIRUS	1
2022-03-31	Süd	CORONAVIRUS	1
2022-03-31	Süd	CORONAVIRUS	1
2022-04-01	Nord	CORONAVIRUS	4
2022-04-02	Nord	CORONAVIRUS	1
2022-04-02	Süd	CORONAVIRUS	1
2022-04-04	Nord	CORONAVIRUS	3
2022-04-04	Nord	CORONAVIRUS	2
2022-04-04	Süd	CORONAVIRUS	1
2022-04-05	Nord	CORONAVIRUS	1
2022-04-05	Süd	CORONAVIRUS	1
2022-04-06	Nord	CORONAVIRUS	1
2022-04-06	Süd	CORONAVIRUS	2
2022-04-07	Nord	CORONAVIRUS	2
2022-04-07	Nord	CORONAVIRUS	1
2022-04-07	Süd	CORONAVIRUS	4
2022-04-07	Süd	CORONAVIRUS	1
2022-04-08	Süd	CORONAVIRUS	1
2022-04-09	Nord	CORONAVIRUS	1
2022-04-09	Nord	CORONAVIRUS	1
2022-04-09	Süd	CORONAVIRUS	1
2022-04-09	Süd	CORONAVIRUS	1
2022-04-11	Nord	CORONAVIRUS	2
2022-04-11	Süd	CORONAVIRUS	1
2022-04-12	Nord	CORONAVIRUS	3
2022-04-12	Nord	CORONAVIRUS	1
2022-04-12	Süd	CORONAVIRUS	2
2022-04-13	Nord	CORONAVIRUS	2
2022-04-14	Nord	CORONAVIRUS	1
2022-04-16	Süd	CORONAVIRUS	1
2022-04-19	Nord	CORONAVIRUS	2
2022-04-19	Süd	CORONAVIRUS	1
2022-04-19	Süd	CORONAVIRUS	1
2022-04-20	Nord	CORONAVIRUS	1
2022-04-20	Nord	CORONAVIRUS	1
2022-04-20	Süd	CORONAVIRUS	1
2022-04-21	Süd	CORONAVIRUS	1
2022-04-22	Süd	CORONAVIRUS	1
2022-04-23	Nord	CORONAVIRUS	1
2022-04-23	Süd	CORONAVIRUS	1
2022-04-25	Nord	CORONAVIRUS	3
2022-04-26	Nord	CORONAVIRUS	1
2022-04-26	Süd	CORONAVIRUS	1
2022-04-26	Süd	CORONAVIRUS	1
2022-04-27	Süd	CORONAVIRUS	1
2022-04-27	Süd	CORONAVIRUS	1
2022-04-28	Süd	CORONAVIRUS	1
2022-04-28	Süd	CORONAVIRUS	1
2022-04-29	Süd	CORONAVIRUS	1
2022-05-02	Süd	CORONAVIRUS	1
2022-05-03	Nord	CORONAVIRUS	1
2022-05-03	Süd	CORONAVIRUS	1
2022-05-03	Süd	CORONAVIRUS	1
2022-05-04	Süd	CORONAVIRUS	1
2022-05-05	Nord	CORONAVIRUS	1
2022-05-05	Nord	CORONAVIRUS	1
2022-05-05	Süd	CORONAVIRUS	4
2022-05-06	Nord	CORONAVIRUS	1
2022-05-06	Süd	CORONAVIRUS	1
2022-05-06	Süd	CORONAVIRUS	2
2022-05-07	Süd	CORONAVIRUS	1
2022-05-07	Süd	CORONAVIRUS	1
2022-05-10	Nord	CORONAVIRUS	1
2022-05-10	Nord	CORONAVIRUS	1
2022-05-10	Süd	CORONAVIRUS	1
2022-05-11	Süd	CORONAVIRUS	1
2022-05-13	Nord	CORONAVIRUS	2
2022-05-13	Süd	CORONAVIRUS	1
2022-05-14	Nord	CORONAVIRUS	1
2022-05-16	Nord	CORONAVIRUS	2
2022-05-16	Süd	CORONAVIRUS	1
2022-05-16	Süd	CORONAVIRUS	1
2022-05-18	Nord	CORONAVIRUS	2
2022-05-18	Süd	CORONAVIRUS	1
2022-05-19	Nord	CORONAVIRUS	1
2022-05-19	Süd	CORONAVIRUS	1
2022-05-19	Süd	CORONAVIRUS	1
2022-05-21	Nord	CORONAVIRUS	1
2022-05-21	Süd	CORONAVIRUS	1
2022-05-24	Nord	CORONAVIRUS	1
2022-05-24	Süd	CORONAVIRUS	2
2022-05-27	Nord	CORONAVIRUS	2
2022-05-30	Nord	CORONAVIRUS	1
2022-05-30	Süd	CORONAVIRUS	1
2022-05-31	Nord	CORONAVIRUS	1
2022-06-01	Nord	CORONAVIRUS	1
2022-06-01	Nord	CORONAVIRUS	1
2022-06-01	Süd	CORONAVIRUS	2
2022-06-03	Nord	CORONAVIRUS	3
2022-06-03	Süd	CORONAVIRUS	1
2022-06-04	Süd	CORONAVIRUS	1
2022-06-05	Süd	CORONAVIRUS	1
2022-06-07	Nord	CORONAVIRUS	1
2022-06-08	Nord	CORONAVIRUS	1
2022-06-08	Nord	CORONAVIRUS	1
2022-06-08	Süd	CORONAVIRUS	2
2022-06-09	Nord	CORONAVIRUS	1
2022-06-09	Süd	CORONAVIRUS	1
2022-06-10	Nord	CORONAVIRUS	1
2022-06-10	Süd	CORONAVIRUS	1
2022-06-13	Nord	CORONAVIRUS	1
2022-06-13	Süd	CORONAVIRUS	1
2022-06-14	Nord	CORONAVIRUS	1
2022-06-14	Nord	CORONAVIRUS	1
2022-06-14	Süd	CORONAVIRUS	5
2022-06-15	Nord	CORONAVIRUS	1
2022-06-15	Süd	CORONAVIRUS	1
2022-06-17	Süd	CORONAVIRUS	1
2022-06-20	Nord	CORONAVIRUS	1
2022-06-20	Nord	CORONAVIRUS	3
2022-06-20	Süd	CORONAVIRUS	2
2022-06-20	Süd	CORONAVIRUS	1
2022-06-22	Nord	CORONAVIRUS	3
2022-06-22	Nord	CORONAVIRUS	1
2022-06-22	Süd	CORONAVIRUS	4
2022-06-22	Süd	CORONAVIRUS	1
2022-06-23	Nord	CORONAVIRUS	1
2022-06-23	Nord	CORONAVIRUS	1
2022-06-24	Nord	CORONAVIRUS	1
2022-06-24	Süd	CORONAVIRUS	1
2022-06-25	Süd	CORONAVIRUS	1
2022-06-26	Nord	CORONAVIRUS	1
2022-06-27	Süd	CORONAVIRUS	3
2022-06-28	Süd	CORONAVIRUS	1
2022-06-28	Süd	CORONAVIRUS	1
2022-06-29	Nord	CORONAVIRUS	3
2022-06-29	Nord	CORONAVIRUS	1
2022-06-29	Süd	CORONAVIRUS	2
2022-06-29	Süd	CORONAVIRUS	1
2022-06-29	Süd	CORONAVIRUS	1
2022-06-30	Nord	CORONAVIRUS	3
2022-06-30	Nord	CORONAVIRUS	1
2022-06-30	Süd	CORONAVIRUS	2
2022-06-30	Süd	CORONAVIRUS	1
2022-07-01	Nord	CORONAVIRUS	2
2022-07-01	Süd	CORONAVIRUS	3
2022-07-04	Nord	CORONAVIRUS	1
2022-07-04	Süd	CORONAVIRUS	1
2022-07-04	Süd	CORONAVIRUS	1
2022-07-04	Süd	CORONAVIRUS	1
2022-07-05	Nord	CORONAVIRUS	1
2022-07-05	Süd	CORONAVIRUS	4
2022-07-06	Nord	CORONAVIRUS	1
2022-07-06	Nord	CORONAVIRUS	3
2022-07-06	Süd	CORONAVIRUS	2
2022-07-07	Nord	CORONAVIRUS	2
2022-07-07	Süd	CORONAVIRUS	1
2022-07-08	Süd	CORONAVIRUS	1
2022-07-10	Süd	CORONAVIRUS	1
2022-07-11	Nord	CORONAVIRUS	2
2022-07-11	Nord	CORONAVIRUS	2
2022-07-11	Süd	CORONAVIRUS	1
2022-07-11	Süd	CORONAVIRUS	1
2022-07-12	Nord	CORONAVIRUS	1
2022-07-12	Süd	CORONAVIRUS	2
2022-07-13	Nord	CORONAVIRUS	1
2022-07-13	Nord	CORONAVIRUS	1
2022-07-13	Süd	CORONAVIRUS	1
2022-07-14	Nord	CORONAVIRUS	1
2022-07-14	Süd	CORONAVIRUS	2
2022-07-15	Nord	CORONAVIRUS	1
2022-07-15	Süd	CORONAVIRUS	3
2022-07-15	Süd	CORONAVIRUS	1
2022-07-17	Nord	CORONAVIRUS	1
2022-07-18	Nord	CORONAVIRUS	1
2022-07-18	Süd	CORONAVIRUS	1
2022-07-18	Süd	CORONAVIRUS	2
2022-07-19	Nord	CORONAVIRUS	2
2022-07-19	Nord	CORONAVIRUS	1
2022-07-19	Süd	CORONAVIRUS	3
2022-07-20	Süd	CORONAVIRUS	1
2022-07-21	Nord	CORONAVIRUS	2
2022-07-21	Nord	CORONAVIRUS	1
2022-07-21	Süd	CORONAVIRUS	1
2022-07-22	Nord	CORONAVIRUS	1
2022-07-22	Süd	CORONAVIRUS	1
2022-07-23	Nord	CORONAVIRUS	1
2022-07-23	Süd	CORONAVIRUS	1
2022-07-23	Süd	CORONAVIRUS	1
2022-07-25	Nord	CORONAVIRUS	2
2022-07-25	Süd	CORONAVIRUS	1
2022-07-26	Nord	CORONAVIRUS	1
2022-07-26	Nord	CORONAVIRUS	1
2022-07-26	Süd	CORONAVIRUS	1
2022-07-27	Süd	CORONAVIRUS	2
2022-07-27	Süd	CORONAVIRUS	1
2022-07-28	Nord	CORONAVIRUS	1
2022-07-28	Nord	CORONAVIRUS	1
2022-07-28	Süd	CORONAVIRUS	2
2022-07-29	Nord	CORONAVIRUS	1
2022-07-29	Süd	CORONAVIRUS	1
2022-07-30	Süd	CORONAVIRUS	1
2022-08-01	Nord	CORONAVIRUS	1
2022-08-01	Süd	CORONAVIRUS	1
2022-08-02	Nord	CORONAVIRUS	1
2022-08-02	Süd	CORONAVIRUS	2
2022-08-04	Nord	CORONAVIRUS	1
2022-08-07	Süd	CORONAVIRUS	3
2022-08-07	Süd	CORONAVIRUS	1
2022-08-08	Nord	CORONAVIRUS	2
2022-08-08	Nord	CORONAVIRUS	1
2022-08-08	Süd	CORONAVIRUS	4
2022-08-08	Süd	CORONAVIRUS	1
2022-08-09	Nord	CORONAVIRUS	1
2022-08-10	Nord	CORONAVIRUS	3
2022-08-10	Süd	CORONAVIRUS	1
2022-08-10	Süd	CORONAVIRUS	2
2022-08-11	Süd	CORONAVIRUS	2
2022-08-12	Nord	CORONAVIRUS	1
2022-08-12	Süd	CORONAVIRUS	1
2022-08-12	Süd	CORONAVIRUS	1
2022-08-15	Nord	CORONAVIRUS	1
2022-08-15	Nord	CORONAVIRUS	2
2022-08-15	Süd	CORONAVIRUS	2
2022-08-15	Süd	CORONAVIRUS	4
2022-08-16	Nord	CORONAVIRUS	2
2022-08-16	Süd	CORONAVIRUS	4
2022-08-16	Süd	CORONAVIRUS	1
2022-08-18	Süd	CORONAVIRUS	2
2022-08-19	Nord	CORONAVIRUS	3
2022-08-19	Süd	CORONAVIRUS	1
2022-08-21	Nord	CORONAVIRUS	1
2022-08-22	Nord	CORONAVIRUS	2
2022-08-22	Süd	CORONAVIRUS	1
2022-08-23	Nord	CORONAVIRUS	1
2022-08-24	Nord	CORONAVIRUS	1
2022-08-24	Süd	CORONAVIRUS	1
2022-08-26	Süd	CORONAVIRUS	1
2022-08-29	Nord	CORONAVIRUS	1
2022-08-29	Süd	CORONAVIRUS	2
2022-08-30	Nord	CORONAVIRUS	1
2022-08-30	Süd	CORONAVIRUS	1
2022-08-30	Süd	CORONAVIRUS	1
2022-09-01	Süd	CORONAVIRUS	1
2022-09-02	Nord	CORONAVIRUS	1
2022-09-02	Süd	CORONAVIRUS	3
2022-09-02	Süd	CORONAVIRUS	1
2022-09-05	Nord	CORONAVIRUS	1
2022-09-05	Süd	CORONAVIRUS	2
2022-09-06	Süd	CORONAVIRUS	1
2022-09-07	Süd	CORONAVIRUS	1
2022-09-09	Nord	CORONAVIRUS	1
2022-09-12	Nord	CORONAVIRUS	1
2022-09-12	Süd	CORONAVIRUS	2
2022-09-14	Nord	CORONAVIRUS	1
2022-09-16	Nord	CORONAVIRUS	1
2022-09-18	Süd	CORONAVIRUS	1
2022-09-19	Nord	CORONAVIRUS	1
2022-09-20	Nord	CORONAVIRUS	1
2022-09-20	Nord	CORONAVIRUS	1
2022-09-21	Süd	CORONAVIRUS	1
2022-09-23	Nord	CORONAVIRUS	1
2022-09-23	Süd	CORONAVIRUS	2
2022-09-26	Nord	CORONAVIRUS	1
2022-09-26	Süd	CORONAVIRUS	2
2022-09-26	Süd	CORONAVIRUS	1
2022-09-27	Süd	CORONAVIRUS	1
2022-09-27	Süd	CORONAVIRUS	1
2022-09-28	Nord	CORONAVIRUS	2
2022-09-28	Süd	CORONAVIRUS	1
2022-09-29	Nord	CORONAVIRUS	1
2022-09-30	Nord	CORONAVIRUS	1
2022-09-30	Süd	CORONAVIRUS	1
2022-10-01	Süd	CORONAVIRUS	1
2022-10-04	Nord	CORONAVIRUS	2
2022-10-04	Süd	CORONAVIRUS	4
2022-10-04	Süd	CORONAVIRUS	2
2022-10-05	Nord	CORONAVIRUS	1
2022-10-05	Nord	CORONAVIRUS	1
2022-10-05	Süd	CORONAVIRUS	4
2022-10-06	Süd	CORONAVIRUS	2
2022-10-06	Süd	CORONAVIRUS	1
2022-10-07	Nord	CORONAVIRUS	1
2022-10-07	Nord	CORONAVIRUS	1
2022-10-07	Süd	CORONAVIRUS	1
2022-10-07	Süd	CORONAVIRUS	1
2022-10-09	Nord	CORONAVIRUS	1
2022-10-09	Süd	CORONAVIRUS	1
2022-10-10	Nord	CORONAVIRUS	1
2022-10-10	Nord	CORONAVIRUS	1
2022-10-10	Süd	CORONAVIRUS	1
2022-10-11	Nord	CORONAVIRUS	3
2022-10-11	Nord	CORONAVIRUS	1
2022-10-11	Süd	CORONAVIRUS	2
2022-10-11	Süd	CORONAVIRUS	2
2022-10-12	Nord	CORONAVIRUS	1
2022-10-13	Nord	CORONAVIRUS	2
2022-10-13	Süd	CORONAVIRUS	2
2022-10-13	Süd	CORONAVIRUS	1
2022-10-14	Nord	CORONAVIRUS	2
2022-10-14	Süd	CORONAVIRUS	2
2022-10-17	Nord	CORONAVIRUS	2
2022-10-17	Süd	CORONAVIRUS	1
2022-10-18	Nord	CORONAVIRUS	4
2022-10-18	Nord	CORONAVIRUS	1
2022-10-18	Süd	CORONAVIRUS	6
2022-10-19	Nord	CORONAVIRUS	2
2022-10-19	Nord	CORONAVIRUS	1
2022-10-19	Süd	CORONAVIRUS	2
2022-10-20	Nord	CORONAVIRUS	1
2022-10-20	Nord	CORONAVIRUS	1
2022-10-22	Nord	CORONAVIRUS	1
2022-10-22	Süd	CORONAVIRUS	1
2022-10-24	Nord	CORONAVIRUS	1
2022-10-24	Nord	CORONAVIRUS	2
2022-10-24	Süd	CORONAVIRUS	1
2022-10-25	Nord	CORONAVIRUS	2
2022-10-25	Nord	CORONAVIRUS	1
2022-10-25	Süd	CORONAVIRUS	1
2022-10-26	Nord	CORONAVIRUS	2
2022-10-26	Süd	CORONAVIRUS	2
2022-10-27	Nord	CORONAVIRUS	1
2022-10-28	Nord	CORONAVIRUS	2
2022-10-28	Süd	CORONAVIRUS	1
2022-10-29	Süd	CORONAVIRUS	1
2022-10-30	Süd	CORONAVIRUS	1
2022-10-31	Nord	CORONAVIRUS	1
2022-10-31	Süd	CORONAVIRUS	1
2022-11-01	Nord	CORONAVIRUS	1
2022-11-02	Nord	CORONAVIRUS	1
2022-11-02	Süd	CORONAVIRUS	1
2022-11-03	Nord	CORONAVIRUS	2
2022-11-03	Süd	CORONAVIRUS	1
2022-11-04	Nord	CORONAVIRUS	1
2022-11-04	Nord	CORONAVIRUS	2
2022-11-06	Nord	CORONAVIRUS	1
2022-11-07	Nord	CORONAVIRUS	1
2022-11-07	Süd	CORONAVIRUS	3
2022-11-08	Nord	CORONAVIRUS	1
2022-11-09	Nord	CORONAVIRUS	1
2022-11-09	Süd	CORONAVIRUS	1
2022-11-14	Nord	CORONAVIRUS	1
2022-11-14	Süd	CORONAVIRUS	2
2022-11-15	Nord	CORONAVIRUS	1
2022-11-15	Süd	CORONAVIRUS	1
2022-11-16	Nord	CORONAVIRUS	1
2022-11-17	Nord	CORONAVIRUS	1
2022-11-17	Süd	CORONAVIRUS	1
2022-11-18	Nord	CORONAVIRUS	1
2022-11-18	Nord	CORONAVIRUS	1
2022-11-18	Süd	CORONAVIRUS	1
2022-11-19	Süd	CORONAVIRUS	1
2022-11-21	Nord	CORONAVIRUS	1
2022-11-22	Süd	CORONAVIRUS	1
2022-11-28	Nord	CORONAVIRUS	1
2022-11-28	Nord	CORONAVIRUS	1
2022-11-28	Süd	CORONAVIRUS	1
2022-11-29	Süd	CORONAVIRUS	2
2022-11-29	Süd	CORONAVIRUS	1
2022-11-30	Nord	CORONAVIRUS	1
2022-11-30	Süd	CORONAVIRUS	1
2022-12-01	Nord	CORONAVIRUS	1
2022-12-02	Nord	CORONAVIRUS	1
2022-12-03	Nord	CORONAVIRUS	1
2022-12-05	Süd	CORONAVIRUS	2
2022-12-05	Süd	CORONAVIRUS	1
2022-12-06	Nord	CORONAVIRUS	2
2022-12-06	Süd	CORONAVIRUS	1
2022-12-07	Süd	CORONAVIRUS	1
2022-12-08	Nord	CORONAVIRUS	1
2022-12-08	Süd	CORONAVIRUS	1
2022-12-12	Nord	CORONAVIRUS	1
2022-12-13	Nord	CORONAVIRUS	1
2022-12-13	Süd	CORONAVIRUS	2
2022-12-14	Süd	CORONAVIRUS	1
2022-12-14	Süd	CORONAVIRUS	2
2022-12-15	Nord	CORONAVIRUS	1
2022-12-19	Nord	CORONAVIRUS	1
2022-12-20	Nord	CORONAVIRUS	2
2022-12-20	Süd	CORONAVIRUS	1
2022-12-20	Süd	CORONAVIRUS	1
2022-12-21	Nord	CORONAVIRUS	1
2022-12-21	Süd	CORONAVIRUS	1
2022-12-22	Nord	CORONAVIRUS	1
2022-12-23	Nord	CORONAVIRUS	1
2022-12-23	Süd	CORONAVIRUS	1
2022-12-26	Süd	CORONAVIRUS	1
2022-12-27	Süd	CORONAVIRUS	1
2022-12-28	Nord	CORONAVIRUS	1
2022-12-29	Nord	CORONAVIRUS	1
2022-12-31	Süd	CORONAVIRUS	1
2023-01-05	Süd	CORONAVIRUS	1
2023-01-07	Süd	CORONAVIRUS	1
2023-01-10	Nord	CORONAVIRUS	1
2023-01-11	Süd	CORONAVIRUS	1
2023-01-12	Nord	CORONAVIRUS	1
2023-01-12	Süd	CORONAVIRUS	1
2023-01-13	Nord	CORONAVIRUS	1
2023-01-14	Süd	CORONAVIRUS	1
2023-01-16	Nord	CORONAVIRUS	1
2023-01-17	Nord	CORONAVIRUS	1
2023-01-17	Süd	CORONAVIRUS	1
2023-01-24	Nord	CORONAVIRUS	1
2023-01-31	Süd	CORONAVIRUS	2
2023-01-31	Süd	CORONAVIRUS	1
2023-02-01	Nord	CORONAVIRUS	2
2023-02-01	Süd	CORONAVIRUS	1
2023-02-02	Nord	CORONAVIRUS	2
2023-02-02	Süd	CORONAVIRUS	2
2023-02-05	Nord	CORONAVIRUS	1
2023-02-06	Nord	CORONAVIRUS	1
2023-02-09	Süd	CORONAVIRUS	1
2023-02-12	Nord	CORONAVIRUS	1
2023-02-13	Nord	CORONAVIRUS	1
2023-02-16	Süd	CORONAVIRUS	1
2023-02-20	Süd	CORONAVIRUS	1
2023-02-21	Süd	CORONAVIRUS	1
2023-02-27	Süd	CORONAVIRUS	1
2023-02-28	Nord	CORONAVIRUS	2
2023-02-28	Süd	CORONAVIRUS	2
2022-03-01	Nord	CORONAVIRUS	1
2022-03-01	Nord	CORONAVIRUS	3
2022-03-01	Süd	CORONAVIRUS	2
2022-03-02	Nord	CORONAVIRUS	1
2022-03-02	Süd	CORONAVIRUS	2
2022-03-03	Nord	CORONAVIRUS	2
2022-03-03	Süd	CORONAVIRUS	1
2022-03-03	Süd	CORONAVIRUS	1
2022-03-04	Nord	CORONAVIRUS	3
2022-03-04	Süd	CORONAVIRUS	1
2022-03-04	Süd	CORONAVIRUS	4
2022-03-05	Nord	CORONAVIRUS	4
2022-03-05	Süd	CORONAVIRUS	1
2022-03-07	Nord	CORONAVIRUS	2
2022-03-07	Süd	CORONAVIRUS	4
2022-03-08	Nord	CORONAVIRUS	4
2022-03-08	Süd	CORONAVIRUS	3
2022-03-09	Nord	CORONAVIRUS	3
2022-03-09	Süd	CORONAVIRUS	3
2022-03-10	Nord	CORONAVIRUS	4
2022-03-10	Süd	CORONAVIRUS	4
2022-03-11	Nord	CORONAVIRUS	3
2022-03-11	Süd	CORONAVIRUS	4
2022-03-12	Nord	CORONAVIRUS	2
2022-03-12	Süd	CORONAVIRUS	1
2022-03-14	Nord	CORONAVIRUS	2
2022-03-14	Süd	CORONAVIRUS	5
2022-03-15	Nord	CORONAVIRUS	3
2022-03-15	Nord	CORONAVIRUS	1
2022-03-15	Süd	CORONAVIRUS	2
2022-03-16	Nord	CORONAVIRUS	5
2022-03-16	Süd	CORONAVIRUS	4
2022-03-17	Nord	CORONAVIRUS	3
2022-03-17	Süd	CORONAVIRUS	6
2022-03-18	Nord	CORONAVIRUS	5
2022-03-18	Süd	CORONAVIRUS	1
2022-03-19	Nord	CORONAVIRUS	3
2022-03-19	Süd	CORONAVIRUS	1
2022-03-21	Nord	CORONAVIRUS	1
2022-03-21	Nord	CORONAVIRUS	3
2022-03-21	Süd	CORONAVIRUS	4
2022-03-21	Süd	CORONAVIRUS	2
2022-03-22	Nord	CORONAVIRUS	5
2022-03-22	Nord	CORONAVIRUS	3
2022-03-23	Nord	CORONAVIRUS	2
2022-03-23	Süd	CORONAVIRUS	1
2022-03-23	Süd	CORONAVIRUS	5
2022-03-24	Nord	CORONAVIRUS	1
2022-03-24	Süd	CORONAVIRUS	3
2022-03-25	Nord	CORONAVIRUS	3
2022-03-25	Nord	CORONAVIRUS	1
2022-03-25	Nord	CORONAVIRUS	2
2022-03-25	Süd	CORONAVIRUS	2
2022-03-25	Süd	CORONAVIRUS	1
2022-03-26	Nord	CORONAVIRUS	1
2022-03-26	Süd	CORONAVIRUS	1
2022-03-26	Süd	CORONAVIRUS	1
2022-03-28	Nord	CORONAVIRUS	1
2022-03-28	Süd	CORONAVIRUS	2
2022-03-29	Nord	CORONAVIRUS	3
2022-03-29	Nord	CORONAVIRUS	1
2022-03-29	Süd	CORONAVIRUS	2
2022-03-29	Süd	CORONAVIRUS	1
2022-03-30	Nord	CORONAVIRUS	1
2022-03-30	Nord	CORONAVIRUS	2
2022-03-30	Süd	CORONAVIRUS	2
2022-03-31	Nord	CORONAVIRUS	2
2022-03-31	Süd	CORONAVIRUS	2
2022-04-01	Nord	CORONAVIRUS	2
2022-04-01	Süd	CORONAVIRUS	2
2022-04-01	Süd	CORONAVIRUS	2
2022-04-02	Nord	CORONAVIRUS	1
2022-04-04	Nord	CORONAVIRUS	1
2022-04-04	Nord	CORONAVIRUS	1
2022-04-04	Süd	CORONAVIRUS	1
2022-04-04	Süd	CORONAVIRUS	1
2022-04-04	Süd	CORONAVIRUS	1
2022-04-05	Nord	CORONAVIRUS	1
2022-04-05	Süd	CORONAVIRUS	1
2022-04-05	Süd	CORONAVIRUS	1
2022-04-06	Nord	CORONAVIRUS	2
2022-04-06	Nord	CORONAVIRUS	1
2022-04-06	Süd	CORONAVIRUS	1
2022-04-06	Süd	CORONAVIRUS	1
2022-04-07	Süd	CORONAVIRUS	1
2022-04-07	Süd	CORONAVIRUS	1
2022-04-08	Nord	CORONAVIRUS	1
2022-04-08	Süd	CORONAVIRUS	1
2022-04-09	Nord	CORONAVIRUS	1
2022-04-11	Nord	CORONAVIRUS	2
2022-04-12	Nord	CORONAVIRUS	1
2022-04-12	Süd	CORONAVIRUS	2
2022-04-13	Nord	CORONAVIRUS	2
2022-04-13	Süd	CORONAVIRUS	1
2022-04-13	Süd	CORONAVIRUS	1
2022-04-14	Nord	CORONAVIRUS	2
2022-04-14	Nord	CORONAVIRUS	1
2022-04-14	Süd	CORONAVIRUS	3
2022-04-16	Nord	CORONAVIRUS	1
2022-04-18	Nord	CORONAVIRUS	1
2022-04-19	Süd	CORONAVIRUS	2
2022-04-20	Nord	CORONAVIRUS	1
2022-04-20	Nord	CORONAVIRUS	1
2022-04-20	Süd	CORONAVIRUS	4
2022-04-21	Nord	CORONAVIRUS	1
2022-04-21	Süd	CORONAVIRUS	1
2022-04-21	Süd	CORONAVIRUS	2
2022-04-22	Nord	CORONAVIRUS	1
2022-04-22	Süd	CORONAVIRUS	1
2022-04-23	Nord	CORONAVIRUS	1
2022-04-24	Nord	CORONAVIRUS	1
2022-04-25	Nord	CORONAVIRUS	2
2022-04-26	Süd	CORONAVIRUS	3
2022-04-27	Nord	CORONAVIRUS	2
2022-04-27	Süd	CORONAVIRUS	1
2022-04-28	Nord	CORONAVIRUS	2
2022-04-29	Nord	CORONAVIRUS	1
2022-04-29	Nord	CORONAVIRUS	1
2022-04-29	Süd	CORONAVIRUS	1
2022-04-30	Nord	CORONAVIRUS	1
2022-04-30	Nord	CORONAVIRUS	1
2022-05-03	Nord	CORONAVIRUS	1
2022-05-03	Nord	CORONAVIRUS	1
2022-05-03	Süd	CORONAVIRUS	1
2022-05-04	Süd	CORONAVIRUS	1
2022-05-05	Nord	CORONAVIRUS	1
2022-05-05	Süd	CORONAVIRUS	2
2022-05-06	Nord	CORONAVIRUS	1
2022-05-06	Süd	CORONAVIRUS	2
2022-05-06	Süd	CORONAVIRUS	2
2022-05-07	Nord	CORONAVIRUS	1
2022-05-07	Süd	CORONAVIRUS	2
2022-05-07	Süd	CORONAVIRUS	1
2022-05-09	Nord	CORONAVIRUS	1
2022-05-09	Nord	CORONAVIRUS	1
2022-05-09	Nord	CORONAVIRUS	1
2022-05-09	Süd	CORONAVIRUS	1
2022-05-09	Süd	CORONAVIRUS	1
2022-05-10	Süd	CORONAVIRUS	1
2022-05-10	Süd	CORONAVIRUS	1
2022-05-11	Nord	CORONAVIRUS	3
2022-05-11	Süd	CORONAVIRUS	1
2022-05-11	Süd	CORONAVIRUS	1
2022-05-12	Nord	CORONAVIRUS	1
2022-05-12	Nord	CORONAVIRUS	1
2022-05-14	Nord	CORONAVIRUS	1
2022-05-14	Süd	CORONAVIRUS	1
2022-05-14	Süd	CORONAVIRUS	2
2022-05-15	Nord	CORONAVIRUS	1
2022-05-16	Nord	CORONAVIRUS	2
2022-05-16	Süd	CORONAVIRUS	2
2022-05-18	Nord	CORONAVIRUS	1
2022-05-18	Süd	CORONAVIRUS	1
2022-05-19	Süd	CORONAVIRUS	1
2022-05-19	Süd	CORONAVIRUS	1
2022-05-21	Nord	CORONAVIRUS	1
2022-05-21	Süd	CORONAVIRUS	1
2022-05-24	Nord	CORONAVIRUS	1
2022-05-24	Süd	CORONAVIRUS	1
2022-05-27	Nord	CORONAVIRUS	1
2022-05-27	Süd	CORONAVIRUS	1
2022-05-28	Nord	CORONAVIRUS	1
2022-05-30	Nord	CORONAVIRUS	1
2022-05-30	Nord	CORONAVIRUS	1
2022-05-30	Süd	CORONAVIRUS	2
2022-06-01	Nord	CORONAVIRUS	1
2022-06-04	Süd	CORONAVIRUS	1
2022-06-07	Nord	CORONAVIRUS	2
2022-06-07	Süd	CORONAVIRUS	1
2022-06-08	Nord	CORONAVIRUS	1
2022-06-08	Süd	CORONAVIRUS	2
2022-06-09	Süd	CORONAVIRUS	2
2022-06-10	Nord	CORONAVIRUS	1
2022-06-13	Nord	CORONAVIRUS	1
2022-06-13	Süd	CORONAVIRUS	2
2022-06-14	Nord	CORONAVIRUS	2
2022-06-14	Nord	CORONAVIRUS	1
2022-06-14	Süd	CORONAVIRUS	1
2022-06-14	Süd	CORONAVIRUS	2
2022-06-15	Nord	CORONAVIRUS	2
2022-06-16	Nord	CORONAVIRUS	1
2022-06-17	Nord	CORONAVIRUS	1
2022-06-17	Süd	CORONAVIRUS	1
2022-06-20	Nord	CORONAVIRUS	1
2022-06-20	Nord	CORONAVIRUS	1
2022-06-20	Süd	CORONAVIRUS	1
2022-06-20	Süd	CORONAVIRUS	1
2022-06-21	Nord	CORONAVIRUS	1
2022-06-21	Süd	CORONAVIRUS	1
2022-06-21	Süd	CORONAVIRUS	1
2022-06-22	Nord	CORONAVIRUS	1
2022-06-22	Süd	CORONAVIRUS	2
2022-06-22	Süd	CORONAVIRUS	1
2022-06-23	Nord	CORONAVIRUS	2
2022-06-23	Süd	CORONAVIRUS	1
2022-06-24	Nord	CORONAVIRUS	1
2022-06-24	Süd	CORONAVIRUS	1
2022-06-24	Süd	CORONAVIRUS	2
2022-06-26	Süd	CORONAVIRUS	1
2022-06-27	Süd	CORONAVIRUS	2
2022-06-28	Süd	CORONAVIRUS	4
2022-06-28	Süd	CORONAVIRUS	2
2022-06-29	Nord	CORONAVIRUS	1
2022-06-29	Süd	CORONAVIRUS	4
2022-06-29	Süd	CORONAVIRUS	2
2022-06-30	Süd	CORONAVIRUS	1
2022-06-30	Süd	CORONAVIRUS	2
2022-07-01	Nord	CORONAVIRUS	1
2022-07-01	Nord	CORONAVIRUS	1
2022-07-01	Süd	CORONAVIRUS	1
2022-07-01	Süd	CORONAVIRUS	2
2022-07-01	Süd	CORONAVIRUS	1
2022-07-03	Nord	CORONAVIRUS	1
2022-07-03	Süd	CORONAVIRUS	1
2022-07-03	Süd	CORONAVIRUS	1
2022-07-04	Nord	CORONAVIRUS	2
2022-07-04	Süd	CORONAVIRUS	1
2022-07-05	Nord	CORONAVIRUS	1
2022-07-05	Süd	CORONAVIRUS	1
2022-07-06	Nord	CORONAVIRUS	2
2022-07-06	Nord	CORONAVIRUS	1
2022-07-06	Süd	CORONAVIRUS	4
2022-07-06	Süd	CORONAVIRUS	1
2022-07-07	Nord	CORONAVIRUS	1
2022-07-07	Süd	CORONAVIRUS	3
2022-07-07	Süd	CORONAVIRUS	3
2022-07-08	Nord	CORONAVIRUS	1
2022-07-11	Nord	CORONAVIRUS	1
2022-07-11	Süd	CORONAVIRUS	2
2022-07-11	Süd	CORONAVIRUS	1
2022-07-12	Süd	CORONAVIRUS	2
2022-07-12	Süd	CORONAVIRUS	1
2022-07-13	Nord	CORONAVIRUS	1
2022-07-13	Süd	CORONAVIRUS	3
2022-07-13	Süd	CORONAVIRUS	1
2022-07-14	Süd	CORONAVIRUS	1
2022-07-15	Süd	CORONAVIRUS	1
2022-07-18	Nord	CORONAVIRUS	2
2022-07-18	Süd	CORONAVIRUS	4
2022-07-18	Süd	CORONAVIRUS	1
2022-07-19	Nord	CORONAVIRUS	4
2022-07-19	Süd	CORONAVIRUS	4
2022-07-20	Nord	CORONAVIRUS	1
2022-07-20	Nord	CORONAVIRUS	1
2022-07-20	Süd	CORONAVIRUS	3
2022-07-20	Süd	CORONAVIRUS	1
2022-07-21	Nord	CORONAVIRUS	1
2022-07-21	Nord	CORONAVIRUS	1
2022-07-21	Süd	CORONAVIRUS	1
2022-07-25	Nord	CORONAVIRUS	4
2022-07-25	Süd	CORONAVIRUS	1
2022-07-26	Nord	CORONAVIRUS	2
2022-07-26	Nord	CORONAVIRUS	1
2022-07-26	Süd	CORONAVIRUS	1
2022-07-26	Süd	CORONAVIRUS	4
2022-07-27	Süd	CORONAVIRUS	2
2022-07-28	Nord	CORONAVIRUS	2
2022-07-28	Süd	CORONAVIRUS	2
2022-08-01	Süd	CORONAVIRUS	3
2022-08-02	Nord	CORONAVIRUS	3
2022-08-02	Nord	CORONAVIRUS	1
2022-08-03	Süd	CORONAVIRUS	1
2022-08-03	Süd	CORONAVIRUS	1
2022-08-04	Nord	CORONAVIRUS	1
2022-08-04	Süd	CORONAVIRUS	1
2022-08-04	Süd	CORONAVIRUS	1
2022-08-05	Nord	CORONAVIRUS	1
2022-08-07	Nord	CORONAVIRUS	1
2022-08-08	Nord	CORONAVIRUS	1
2022-08-08	Süd	CORONAVIRUS	1
2022-08-09	Nord	CORONAVIRUS	1
2022-08-09	Nord	CORONAVIRUS	1
2022-08-09	Süd	CORONAVIRUS	2
2022-08-09	Süd	CORONAVIRUS	1
2022-08-10	Nord	CORONAVIRUS	2
2022-08-10	Nord	CORONAVIRUS	1
2022-08-10	Süd	CORONAVIRUS	1
2022-08-11	Nord	CORONAVIRUS	1
2022-08-11	Nord	CORONAVIRUS	1
2022-08-12	Süd	CORONAVIRUS	1
2022-08-15	Nord	CORONAVIRUS	1
2022-08-15	Süd	CORONAVIRUS	2
2022-08-16	Nord	CORONAVIRUS	1
2022-08-17	Nord	CORONAVIRUS	1
2022-08-18	Nord	CORONAVIRUS	2
2022-08-18	Süd	CORONAVIRUS	1
2022-08-22	Süd	CORONAVIRUS	1
2022-08-25	Nord	CORONAVIRUS	1
2022-08-25	Süd	CORONAVIRUS	1
2022-08-26	Nord	CORONAVIRUS	1
2022-08-29	Süd	CORONAVIRUS	1
2022-08-31	Nord	CORONAVIRUS	1
2022-08-31	Süd	CORONAVIRUS	1
2022-08-31	Süd	CORONAVIRUS	1
2022-09-01	Nord	CORONAVIRUS	1
2022-09-01	Süd	CORONAVIRUS	1
2022-09-02	Nord	CORONAVIRUS	1
2022-09-03	Nord	CORONAVIRUS	1
2022-09-04	Süd	CORONAVIRUS	1
2022-09-05	Süd	CORONAVIRUS	1
2022-09-05	Süd	CORONAVIRUS	2
2022-09-06	Süd	CORONAVIRUS	1
2022-09-07	Nord	CORONAVIRUS	1
2022-09-07	Süd	CORONAVIRUS	1
2022-09-08	Nord	CORONAVIRUS	1
2022-09-12	Nord	CORONAVIRUS	1
2022-09-12	Nord	CORONAVIRUS	1
2022-09-12	Süd	CORONAVIRUS	1
2022-09-12	Süd	CORONAVIRUS	1
2022-09-13	Nord	CORONAVIRUS	1
2022-09-13	Süd	CORONAVIRUS	1
2022-09-16	Süd	CORONAVIRUS	1
2022-09-16	Süd	CORONAVIRUS	1
2022-09-19	Nord	CORONAVIRUS	2
2022-09-20	Nord	CORONAVIRUS	1
2022-09-20	Süd	CORONAVIRUS	1
2022-09-20	Süd	CORONAVIRUS	1
2022-09-21	Süd	CORONAVIRUS	1
2022-09-22	Süd	CORONAVIRUS	1
2022-09-26	Süd	CORONAVIRUS	1
2022-09-27	Süd	CORONAVIRUS	2
2022-09-28	Nord	CORONAVIRUS	1
2022-09-28	Süd	CORONAVIRUS	1
2022-09-29	Süd	CORONAVIRUS	1
2022-09-30	Nord	CORONAVIRUS	1
2022-09-30	Süd	CORONAVIRUS	1
2022-09-30	Süd	CORONAVIRUS	2
2022-10-03	Nord	CORONAVIRUS	1
2022-10-04	Nord	CORONAVIRUS	2
2022-10-04	Nord	CORONAVIRUS	1
2022-10-04	Süd	CORONAVIRUS	3
2022-10-05	Nord	CORONAVIRUS	2
2022-10-05	Süd	CORONAVIRUS	1
2022-10-06	Nord	CORONAVIRUS	1
2022-10-06	Süd	CORONAVIRUS	3
2022-10-07	Nord	CORONAVIRUS	1
2022-10-07	Süd	CORONAVIRUS	3
2022-10-10	Süd	CORONAVIRUS	1
2022-10-10	Süd	CORONAVIRUS	1
2022-10-11	Nord	CORONAVIRUS	1
2022-10-11	Nord	CORONAVIRUS	1
2022-10-11	Süd	CORONAVIRUS	3
2022-10-11	Süd	CORONAVIRUS	1
2022-10-12	Nord	CORONAVIRUS	1
2022-10-12	Süd	CORONAVIRUS	2
2022-10-13	Süd	CORONAVIRUS	1
2022-10-17	Nord	CORONAVIRUS	1
2022-10-17	Süd	CORONAVIRUS	1
2022-10-18	Nord	CORONAVIRUS	2
2022-10-18	Süd	CORONAVIRUS	1
2022-10-18	Süd	CORONAVIRUS	1
2022-10-19	Nord	CORONAVIRUS	1
2022-10-19	Nord	CORONAVIRUS	1
2022-10-19	Süd	CORONAVIRUS	1
2022-10-20	Nord	CORONAVIRUS	3
2022-10-20	Süd	CORONAVIRUS	1
2022-10-21	Süd	CORONAVIRUS	1
2022-10-23	Süd	CORONAVIRUS	1
2022-10-24	Süd	CORONAVIRUS	3
2022-10-25	Nord	CORONAVIRUS	2
2022-10-25	Nord	CORONAVIRUS	1
2022-10-25	Süd	CORONAVIRUS	1
2022-10-25	Süd	CORONAVIRUS	1
2022-10-26	Nord	CORONAVIRUS	1
2022-10-26	Süd	CORONAVIRUS	1
2022-10-27	Nord	CORONAVIRUS	1
2022-10-27	Süd	CORONAVIRUS	1
2022-10-28	Nord	CORONAVIRUS	1
2022-10-28	Nord	CORONAVIRUS	1
2022-10-28	Süd	CORONAVIRUS	1
2022-10-28	Süd	CORONAVIRUS	1
2022-10-29	Nord	CORONAVIRUS	1
2022-10-30	Süd	CORONAVIRUS	2
2022-10-30	Süd	CORONAVIRUS	1
2022-10-31	Süd	CORONAVIRUS	2
2022-11-01	Nord	CORONAVIRUS	1
2022-11-02	Nord	CORONAVIRUS	1
2022-11-03	Süd	CORONAVIRUS	1
2022-11-04	Nord	CORONAVIRUS	1
2022-11-04	Süd	CORONAVIRUS	1
2022-11-05	Nord	CORONAVIRUS	1
2022-11-05	Süd	CORONAVIRUS	1
2022-11-07	Nord	CORONAVIRUS	1
2022-11-07	Süd	CORONAVIRUS	1
2022-11-07	Süd	CORONAVIRUS	1
2022-11-08	Süd	CORONAVIRUS	1
2022-11-08	Süd	CORONAVIRUS	1
2022-11-09	Nord	CORONAVIRUS	1
2022-11-10	Nord	CORONAVIRUS	1
2022-11-14	Süd	CORONAVIRUS	2
2022-11-15	Süd	CORONAVIRUS	1
2022-11-16	Nord	CORONAVIRUS	1
2022-11-16	Süd	CORONAVIRUS	1
2022-11-17	Nord	CORONAVIRUS	1
2022-11-18	Nord	CORONAVIRUS	1
2022-11-18	Süd	CORONAVIRUS	1
2022-11-22	Nord	CORONAVIRUS	1
2022-11-22	Süd	CORONAVIRUS	1
2022-11-25	Nord	CORONAVIRUS	1
2022-11-26	Süd	CORONAVIRUS	1
2022-11-30	Nord	CORONAVIRUS	2
2022-12-02	Nord	CORONAVIRUS	1
2022-12-04	Nord	CORONAVIRUS	1
2022-12-05	Nord	CORONAVIRUS	1
2022-12-06	Süd	CORONAVIRUS	4
2022-12-07	Nord	CORONAVIRUS	1
2022-12-07	Süd	CORONAVIRUS	2
2022-12-07	Süd	CORONAVIRUS	1
2022-12-08	Süd	CORONAVIRUS	1
2022-12-09	Süd	CORONAVIRUS	1
2022-12-11	Süd	CORONAVIRUS	1
2022-12-12	Süd	CORONAVIRUS	1
2022-12-12	Süd	CORONAVIRUS	1
2022-12-13	Nord	CORONAVIRUS	1
2022-12-13	Süd	CORONAVIRUS	2
2022-12-14	Nord	CORONAVIRUS	1
2022-12-14	Süd	CORONAVIRUS	1
2022-12-15	Nord	CORONAVIRUS	1
2022-12-15	Süd	CORONAVIRUS	1
2022-12-18	Nord	CORONAVIRUS	1
2022-12-19	Nord	CORONAVIRUS	1
2022-12-19	Süd	CORONAVIRUS	1
2022-12-20	Nord	CORONAVIRUS	1
2022-12-20	Süd	CORONAVIRUS	1
2022-12-20	Süd	CORONAVIRUS	2
2022-12-21	Nord	CORONAVIRUS	1
2022-12-21	Süd	CORONAVIRUS	2
2022-12-22	Nord	CORONAVIRUS	2
2022-12-23	Nord	CORONAVIRUS	1
2022-12-23	Nord	CORONAVIRUS	1
2022-12-24	Nord	CORONAVIRUS	1
2022-12-24	Süd	CORONAVIRUS	2
2022-12-24	Süd	CORONAVIRUS	1
2022-12-25	Süd	CORONAVIRUS	1
2022-12-27	Nord	CORONAVIRUS	3
2022-12-28	Nord	CORONAVIRUS	1
2023-01-01	Nord	CORONAVIRUS	1
2023-01-02	Nord	CORONAVIRUS	1
2023-01-03	Nord	CORONAVIRUS	1
2023-01-03	Süd	CORONAVIRUS	1
2023-01-04	Süd	CORONAVIRUS	1
2023-01-04	Süd	CORONAVIRUS	1
2023-01-05	Süd	CORONAVIRUS	1
2023-01-05	Süd	CORONAVIRUS	1
2023-01-08	Süd	CORONAVIRUS	1
2023-01-09	Süd	CORONAVIRUS	1
2023-01-09	Süd	CORONAVIRUS	2
2023-01-10	Nord	CORONAVIRUS	1
2023-01-10	Süd	CORONAVIRUS	1
2023-01-12	Nord	CORONAVIRUS	1
2023-01-13	Nord	CORONAVIRUS	1
2023-01-15	Süd	CORONAVIRUS	2
2023-01-17	Süd	CORONAVIRUS	1
2023-01-19	Süd	CORONAVIRUS	1
2023-01-23	Nord	CORONAVIRUS	1
2023-01-24	Süd	CORONAVIRUS	1
2023-01-25	Süd	CORONAVIRUS	1
2023-01-28	Nord	CORONAVIRUS	1
2023-01-30	Nord	CORONAVIRUS	1
2023-02-03	Süd	CORONAVIRUS	2
2023-02-06	Nord	CORONAVIRUS	1
2023-02-06	Süd	CORONAVIRUS	2
2023-02-07	Süd	CORONAVIRUS	3
2023-02-10	Süd	CORONAVIRUS	1
2023-02-14	Süd	CORONAVIRUS	1
2023-02-17	Nord	CORONAVIRUS	1
2023-02-18	Nord	CORONAVIRUS	1
2023-02-21	Nord	CORONAVIRUS	1
2023-02-21	Süd	CORONAVIRUS	1
2023-02-22	Nord	CORONAVIRUS	1
2023-02-22	Süd	CORONAVIRUS	1
2023-02-23	Nord	CORONAVIRUS	3
2023-02-24	Nord	CORONAVIRUS	1
2023-02-25	Nord	CORONAVIRUS	1
2023-02-25	Süd	CORONAVIRUS	1
2023-02-26	Nord	CORONAVIRUS	1
2023-02-28	Nord	CORONAVIRUS	2
2023-02-28	Süd	CORONAVIRUS	1
2022-03-01	Nord	CORONAVIRUS	1
2022-03-01	Nord	CORONAVIRUS	1
2022-03-01	Süd	CORONAVIRUS	1
2022-03-01	Süd	CORONAVIRUS	5
2022-03-02	Nord	CORONAVIRUS	2
2022-03-02	Süd	CORONAVIRUS	2
2022-03-03	Nord	CORONAVIRUS	1
2022-03-03	Süd	CORONAVIRUS	5
2022-03-04	Nord	CORONAVIRUS	2
2022-03-04	Nord	CORONAVIRUS	1
2022-03-04	Süd	CORONAVIRUS	1
2022-03-05	Nord	CORONAVIRUS	1
2022-03-05	Süd	CORONAVIRUS	2
2022-03-07	Süd	CORONAVIRUS	4
2022-03-08	Nord	CORONAVIRUS	6
2022-03-08	Süd	CORONAVIRUS	3
2022-03-09	Nord	CORONAVIRUS	9
2022-03-09	Süd	CORONAVIRUS	1
2022-03-10	Nord	CORONAVIRUS	6
2022-03-10	Süd	CORONAVIRUS	3
2022-03-11	Nord	CORONAVIRUS	1
2022-03-11	Süd	CORONAVIRUS	6
2022-03-12	Nord	CORONAVIRUS	1
2022-03-13	Süd	CORONAVIRUS	3
2022-03-14	Nord	CORONAVIRUS	4
2022-03-14	Süd	CORONAVIRUS	6
2022-03-15	Nord	CORONAVIRUS	4
2022-03-15	Süd	CORONAVIRUS	1
2022-03-15	Süd	CORONAVIRUS	4
2022-03-16	Nord	CORONAVIRUS	2
2022-03-16	Süd	CORONAVIRUS	5
2022-03-17	Nord	CORONAVIRUS	4
2022-03-17	Süd	CORONAVIRUS	4
2022-03-18	Nord	CORONAVIRUS	3
2022-03-18	Süd	CORONAVIRUS	2
2022-03-19	Nord	CORONAVIRUS	1
2022-03-20	Süd	CORONAVIRUS	1
2022-03-21	Nord	CORONAVIRUS	2
2022-03-21	Nord	CORONAVIRUS	1
2022-03-21	Nord	CORONAVIRUS	1
2022-03-21	Süd	CORONAVIRUS	3
2022-03-22	Nord	CORONAVIRUS	2
2022-03-22	Nord	CORONAVIRUS	3
2022-03-22	Süd	CORONAVIRUS	3
2022-03-22	Süd	CORONAVIRUS	1
2022-03-22	Süd	CORONAVIRUS	1
2022-03-23	Nord	CORONAVIRUS	3
2022-03-23	Nord	CORONAVIRUS	1
2022-03-23	Süd	CORONAVIRUS	2
2022-03-24	Nord	CORONAVIRUS	3
2022-03-24	Nord	CORONAVIRUS	3
2022-03-24	Süd	CORONAVIRUS	1
2022-03-25	Nord	CORONAVIRUS	1
2022-03-25	Süd	CORONAVIRUS	4
2022-03-25	Süd	CORONAVIRUS	1
2022-03-26	Nord	CORONAVIRUS	4
2022-03-26	Nord	CORONAVIRUS	1
2022-03-28	Nord	CORONAVIRUS	1
2022-03-28	Nord	CORONAVIRUS	2
2022-03-28	Süd	CORONAVIRUS	1
2022-03-28	Süd	CORONAVIRUS	1
2022-03-29	Nord	CORONAVIRUS	5
2022-03-29	Süd	CORONAVIRUS	1
2022-03-29	Süd	CORONAVIRUS	1
2022-03-30	Nord	CORONAVIRUS	2
2022-03-30	Nord	CORONAVIRUS	1
2022-03-31	Nord	CORONAVIRUS	1
2022-03-31	Nord	CORONAVIRUS	1
2022-03-31	Süd	CORONAVIRUS	1
2022-03-31	Süd	CORONAVIRUS	1
2022-04-01	Süd	CORONAVIRUS	1
2022-04-02	Nord	CORONAVIRUS	1
2022-04-02	Süd	CORONAVIRUS	1
2022-04-04	Süd	CORONAVIRUS	1
2022-04-05	Nord	CORONAVIRUS	1
2022-04-05	Süd	CORONAVIRUS	3
2022-04-06	Nord	CORONAVIRUS	2
2022-04-06	Süd	CORONAVIRUS	1
2022-04-07	Nord	CORONAVIRUS	1
2022-04-07	Süd	CORONAVIRUS	2
2022-04-07	Süd	CORONAVIRUS	2
2022-04-08	Nord	CORONAVIRUS	1
2022-04-08	Süd	CORONAVIRUS	1
2022-04-08	Süd	CORONAVIRUS	2
2022-04-11	Nord	CORONAVIRUS	1
2022-04-11	Süd	CORONAVIRUS	2
2022-04-11	Süd	CORONAVIRUS	3
2022-04-12	Süd	CORONAVIRUS	2
2022-04-13	Süd	CORONAVIRUS	1
2022-04-13	Süd	CORONAVIRUS	2
2022-04-14	Nord	CORONAVIRUS	2
2022-04-14	Nord	CORONAVIRUS	2
2022-04-14	Süd	CORONAVIRUS	2
2022-04-16	Nord	CORONAVIRUS	1
2022-04-16	Süd	CORONAVIRUS	1
2022-04-17	Süd	CORONAVIRUS	1
2022-04-18	Nord	CORONAVIRUS	1
2022-04-18	Süd	CORONAVIRUS	1
2022-04-18	Süd	CORONAVIRUS	1
2022-04-19	Nord	CORONAVIRUS	1
2022-04-19	Süd	CORONAVIRUS	2
2022-04-20	Nord	CORONAVIRUS	1
2022-04-20	Süd	CORONAVIRUS	1
2022-04-21	Süd	CORONAVIRUS	1
2022-04-22	Nord	CORONAVIRUS	1
2022-04-22	Süd	CORONAVIRUS	1
2022-04-23	Nord	CORONAVIRUS	1
2022-04-25	Süd	CORONAVIRUS	2
2022-04-26	Nord	CORONAVIRUS	2
2022-04-26	Süd	CORONAVIRUS	1
2022-04-27	Nord	CORONAVIRUS	1
2022-04-27	Süd	CORONAVIRUS	1
2022-04-28	Nord	CORONAVIRUS	1
2022-04-28	Nord	CORONAVIRUS	1
2022-04-28	Süd	CORONAVIRUS	3
2022-04-28	Süd	CORONAVIRUS	1
2022-04-30	Nord	CORONAVIRUS	1
2022-04-30	Süd	CORONAVIRUS	1
2022-05-02	Süd	CORONAVIRUS	1
2022-05-03	Nord	CORONAVIRUS	1
2022-05-04	Nord	CORONAVIRUS	1
2022-05-05	Süd	CORONAVIRUS	1
2022-05-06	Nord	CORONAVIRUS	1
2022-05-06	Süd	CORONAVIRUS	1
2022-05-07	Nord	CORONAVIRUS	1
2022-05-07	Süd	CORONAVIRUS	1
2022-05-09	Nord	CORONAVIRUS	1
2022-05-11	Nord	CORONAVIRUS	1
2022-05-11	Nord	CORONAVIRUS	1
2022-05-12	Süd	CORONAVIRUS	1
2022-05-14	Nord	CORONAVIRUS	1
2022-05-16	Süd	CORONAVIRUS	1
2022-05-17	Nord	CORONAVIRUS	1
2022-05-17	Süd	CORONAVIRUS	1
2022-05-17	Süd	CORONAVIRUS	1
2022-05-18	Nord	CORONAVIRUS	3
2022-05-18	Süd	CORONAVIRUS	1
2022-05-18	Süd	CORONAVIRUS	1
2022-05-20	Süd	CORONAVIRUS	2
2022-05-20	Süd	CORONAVIRUS	1
2022-05-21	Nord	CORONAVIRUS	1
2022-05-22	Süd	CORONAVIRUS	1
2022-05-23	Süd	CORONAVIRUS	2
2022-05-24	Nord	CORONAVIRUS	2
2022-05-24	Süd	CORONAVIRUS	1
2022-05-25	Nord	CORONAVIRUS	1
2022-05-27	Süd	CORONAVIRUS	1
2022-05-28	Süd	CORONAVIRUS	1
2022-05-30	Nord	CORONAVIRUS	1
2022-05-30	Süd	CORONAVIRUS	1
2022-05-31	Nord	CORONAVIRUS	1
2022-06-01	Nord	CORONAVIRUS	3
2022-06-01	Nord	CORONAVIRUS	1
2022-06-01	Süd	CORONAVIRUS	1
2022-06-03	Süd	CORONAVIRUS	1
2022-06-04	Süd	CORONAVIRUS	1
2022-06-07	Süd	CORONAVIRUS	1
2022-06-08	Nord	CORONAVIRUS	3
2022-06-08	Süd	CORONAVIRUS	1
2022-06-09	Nord	CORONAVIRUS	1
2022-06-09	Süd	CORONAVIRUS	1
2022-06-10	Nord	CORONAVIRUS	1
2022-06-10	Süd	CORONAVIRUS	1
2022-06-13	Nord	CORONAVIRUS	2
2022-06-13	Süd	CORONAVIRUS	2
2022-06-14	Nord	CORONAVIRUS	1
2022-06-14	Nord	CORONAVIRUS	3
2022-06-15	Süd	CORONAVIRUS	3
2022-06-17	Nord	CORONAVIRUS	1
2022-06-19	Süd	CORONAVIRUS	1
2022-06-20	Nord	CORONAVIRUS	1
2022-06-20	Süd	CORONAVIRUS	1
2022-06-20	Süd	CORONAVIRUS	2
2022-06-21	Nord	CORONAVIRUS	1
2022-06-21	Nord	CORONAVIRUS	1
2022-06-21	Süd	CORONAVIRUS	1
2022-06-21	Süd	CORONAVIRUS	1
2022-06-22	Nord	CORONAVIRUS	2
2022-06-22	Nord	CORONAVIRUS	1
2022-06-22	Süd	CORONAVIRUS	1
2022-06-23	Süd	CORONAVIRUS	1
2022-06-24	Nord	CORONAVIRUS	1
2022-06-24	Süd	CORONAVIRUS	2
2022-06-24	Süd	CORONAVIRUS	2
2022-06-25	Süd	CORONAVIRUS	1
2022-06-27	Nord	CORONAVIRUS	1
2022-06-27	Nord	CORONAVIRUS	1
2022-06-27	Süd	CORONAVIRUS	2
2022-06-28	Nord	CORONAVIRUS	2
2022-06-28	Nord	CORONAVIRUS	1
2022-06-28	Süd	CORONAVIRUS	2
2022-06-28	Süd	CORONAVIRUS	1
2022-06-29	Nord	CORONAVIRUS	3
2022-06-29	Nord	CORONAVIRUS	1
2022-06-29	Süd	CORONAVIRUS	1
2022-06-29	Süd	CORONAVIRUS	3
2022-06-30	Nord	CORONAVIRUS	2
2022-06-30	Nord	CORONAVIRUS	1
2022-06-30	Süd	CORONAVIRUS	2
2022-07-01	Nord	CORONAVIRUS	1
2022-07-01	Nord	CORONAVIRUS	1
2022-07-01	Süd	CORONAVIRUS	2
2022-07-01	Süd	CORONAVIRUS	1
2022-07-02	Süd	CORONAVIRUS	1
2022-07-03	Süd	CORONAVIRUS	1
2022-07-03	Süd	CORONAVIRUS	1
2022-07-04	Nord	CORONAVIRUS	1
2022-07-04	Nord	CORONAVIRUS	1
2022-07-04	Nord	CORONAVIRUS	2
2022-07-04	Süd	CORONAVIRUS	7
2022-07-04	Süd	CORONAVIRUS	1
2022-07-05	Nord	CORONAVIRUS	1
2022-07-05	Nord	CORONAVIRUS	2
2022-07-06	Nord	CORONAVIRUS	3
2022-07-06	Nord	CORONAVIRUS	4
2022-07-06	Süd	CORONAVIRUS	1
2022-07-07	Nord	CORONAVIRUS	1
2022-07-07	Süd	CORONAVIRUS	1
2022-07-08	Nord	CORONAVIRUS	2
2022-07-08	Süd	CORONAVIRUS	2
2022-07-08	Süd	CORONAVIRUS	1
2022-07-10	Süd	CORONAVIRUS	1
2022-07-10	Süd	CORONAVIRUS	1
2022-07-11	Nord	CORONAVIRUS	2
2022-07-11	Nord	CORONAVIRUS	1
2022-07-12	Süd	CORONAVIRUS	4
2022-07-12	Süd	CORONAVIRUS	1
2022-07-13	Nord	CORONAVIRUS	1
2022-07-13	Süd	CORONAVIRUS	3
2022-07-14	Nord	CORONAVIRUS	2
2022-07-14	Süd	CORONAVIRUS	1
2022-07-15	Süd	CORONAVIRUS	1
2022-07-15	Süd	CORONAVIRUS	1
2022-07-16	Süd	CORONAVIRUS	1
2022-07-17	Süd	CORONAVIRUS	1
2022-07-18	Nord	CORONAVIRUS	2
2022-07-18	Süd	CORONAVIRUS	1
2022-07-18	Süd	CORONAVIRUS	1
2022-07-19	Süd	CORONAVIRUS	2
2022-07-19	Süd	CORONAVIRUS	1
2022-07-19	Süd	CORONAVIRUS	1
2022-07-20	Nord	CORONAVIRUS	1
2022-07-20	Süd	CORONAVIRUS	1
2022-07-20	Süd	CORONAVIRUS	3
2022-07-21	Nord	CORONAVIRUS	1
2022-07-21	Süd	CORONAVIRUS	2
2022-07-22	Nord	CORONAVIRUS	1
2022-07-22	Nord	CORONAVIRUS	1
2022-07-22	Süd	CORONAVIRUS	1
2022-07-23	Nord	CORONAVIRUS	1
2022-07-25	Nord	CORONAVIRUS	3
2022-07-25	Nord	CORONAVIRUS	2
2022-07-25	Süd	CORONAVIRUS	1
2022-07-25	Süd	CORONAVIRUS	2
2022-07-26	Nord	CORONAVIRUS	1
2022-07-26	Nord	CORONAVIRUS	1
2022-07-26	Süd	CORONAVIRUS	1
2022-07-27	Nord	CORONAVIRUS	1
2022-07-29	Nord	CORONAVIRUS	2
2022-07-29	Süd	CORONAVIRUS	1
2022-07-31	Süd	CORONAVIRUS	1
2022-07-31	Süd	CORONAVIRUS	1
2022-08-01	Süd	CORONAVIRUS	1
2022-08-02	Nord	CORONAVIRUS	1
2022-08-02	Nord	CORONAVIRUS	1
2022-08-02	Süd	CORONAVIRUS	1
2022-08-03	Nord	CORONAVIRUS	1
2022-08-04	Süd	CORONAVIRUS	1
2022-08-05	Nord	CORONAVIRUS	1
2022-08-05	Süd	CORONAVIRUS	1
2022-08-06	Nord	CORONAVIRUS	1
2022-08-06	Nord	CORONAVIRUS	1
2022-08-08	Nord	CORONAVIRUS	3
2022-08-08	Nord	CORONAVIRUS	1
2022-08-08	Süd	CORONAVIRUS	2
2022-08-09	Süd	CORONAVIRUS	1
2022-08-10	Nord	CORONAVIRUS	1
2022-08-10	Süd	CORONAVIRUS	1
2022-08-11	Nord	CORONAVIRUS	2
2022-08-11	Süd	CORONAVIRUS	1
2022-08-12	Süd	CORONAVIRUS	1
2022-08-15	Nord	CORONAVIRUS	1
2022-08-15	Süd	CORONAVIRUS	2
2022-08-16	Süd	CORONAVIRUS	1
2022-08-17	Nord	CORONAVIRUS	1
2022-08-17	Süd	CORONAVIRUS	1
2022-08-18	Nord	CORONAVIRUS	1
2022-08-18	Nord	CORONAVIRUS	1
2022-08-18	Süd	CORONAVIRUS	1
2022-08-19	Nord	CORONAVIRUS	1
2022-08-19	Nord	CORONAVIRUS	3
2022-08-19	Süd	CORONAVIRUS	1
2022-08-21	Nord	CORONAVIRUS	1
2022-08-22	Nord	CORONAVIRUS	2
2022-08-22	Süd	CORONAVIRUS	4
2022-08-24	Süd	CORONAVIRUS	1
2022-08-25	Süd	CORONAVIRUS	2
2022-08-26	Nord	CORONAVIRUS	1
2022-08-27	Süd	CORONAVIRUS	1
2022-08-29	Nord	CORONAVIRUS	1
2022-08-29	Süd	CORONAVIRUS	1
2022-08-30	Nord	CORONAVIRUS	1
2022-09-02	Nord	CORONAVIRUS	1
2022-09-02	Nord	CORONAVIRUS	1
2022-09-05	Süd	CORONAVIRUS	2
2022-09-06	Nord	CORONAVIRUS	2
2022-09-06	Süd	CORONAVIRUS	1
2022-09-06	Süd	CORONAVIRUS	1
2022-09-07	Nord	CORONAVIRUS	1
2022-09-07	Süd	CORONAVIRUS	1
2022-09-09	Nord	CORONAVIRUS	2
2022-09-09	Süd	CORONAVIRUS	1
2022-09-12	Nord	CORONAVIRUS	2
2022-09-12	Nord	CORONAVIRUS	1
2022-09-13	Süd	CORONAVIRUS	1
2022-09-14	Nord	CORONAVIRUS	3
2022-09-14	Nord	CORONAVIRUS	1
2022-09-15	Nord	CORONAVIRUS	2
2022-09-15	Süd	CORONAVIRUS	1
2022-09-17	Süd	CORONAVIRUS	1
2022-09-21	Nord	CORONAVIRUS	3
2022-09-21	Süd	CORONAVIRUS	1
2022-09-21	Süd	CORONAVIRUS	1
2022-09-22	Süd	CORONAVIRUS	1
2022-09-26	Nord	CORONAVIRUS	1
2022-09-27	Nord	CORONAVIRUS	1
2022-09-27	Nord	CORONAVIRUS	1
2022-09-28	Nord	CORONAVIRUS	1
2022-09-28	Süd	CORONAVIRUS	2
2022-09-29	Nord	CORONAVIRUS	5
2022-09-29	Nord	CORONAVIRUS	1
2022-09-29	Süd	CORONAVIRUS	1
2022-09-30	Süd	CORONAVIRUS	2
2022-10-03	Nord	CORONAVIRUS	1
2022-10-04	Süd	CORONAVIRUS	1
2022-10-04	Süd	CORONAVIRUS	1
2022-10-05	Nord	CORONAVIRUS	1
2022-10-05	Süd	CORONAVIRUS	1
2022-10-06	Nord	CORONAVIRUS	3
2022-10-06	Süd	CORONAVIRUS	1
2022-10-07	Nord	CORONAVIRUS	1
2022-10-07	Nord	CORONAVIRUS	1
2022-10-07	Süd	CORONAVIRUS	1
2022-10-09	Süd	CORONAVIRUS	1
2022-10-10	Nord	CORONAVIRUS	1
2022-10-10	Süd	CORONAVIRUS	1
2022-10-10	Süd	CORONAVIRUS	1
2022-10-11	Nord	CORONAVIRUS	5
2022-10-11	Nord	CORONAVIRUS	2
2022-10-11	Süd	CORONAVIRUS	5
2022-10-11	Süd	CORONAVIRUS	1
2022-10-12	Nord	CORONAVIRUS	1
2022-10-12	Nord	CORONAVIRUS	1
2022-10-12	Süd	CORONAVIRUS	1
2022-10-13	Nord	CORONAVIRUS	1
2022-10-13	Süd	CORONAVIRUS	4
2022-10-14	Nord	CORONAVIRUS	1
2022-10-14	Süd	CORONAVIRUS	1
2022-10-14	Süd	CORONAVIRUS	1
2022-10-17	Nord	CORONAVIRUS	2
2022-10-17	Nord	CORONAVIRUS	2
2022-10-17	Süd	CORONAVIRUS	3
2022-10-18	Nord	CORONAVIRUS	3
2022-10-18	Nord	CORONAVIRUS	1
2022-10-18	Süd	CORONAVIRUS	3
2022-10-19	Nord	CORONAVIRUS	1
2022-10-19	Nord	CORONAVIRUS	2
2022-10-20	Süd	CORONAVIRUS	1
2022-10-20	Süd	CORONAVIRUS	2
2022-10-21	Nord	CORONAVIRUS	1
2022-10-21	Süd	CORONAVIRUS	1
2022-10-22	Nord	CORONAVIRUS	1
2022-10-23	Süd	CORONAVIRUS	1
2022-10-24	Nord	CORONAVIRUS	2
2022-10-24	Nord	CORONAVIRUS	1
2022-10-24	Süd	CORONAVIRUS	1
2022-10-25	Nord	CORONAVIRUS	2
2022-10-26	Nord	CORONAVIRUS	1
2022-10-26	Süd	CORONAVIRUS	1
2022-10-26	Süd	CORONAVIRUS	2
2022-10-27	Nord	CORONAVIRUS	1
2022-10-27	Nord	CORONAVIRUS	1
2022-10-28	Nord	CORONAVIRUS	1
2022-10-28	Süd	CORONAVIRUS	2
2022-10-29	Süd	CORONAVIRUS	2
2022-10-30	Nord	CORONAVIRUS	2
2022-10-31	Nord	CORONAVIRUS	1
2022-11-01	Nord	CORONAVIRUS	1
2022-11-01	Süd	CORONAVIRUS	1
2022-11-03	Nord	CORONAVIRUS	1
2022-11-03	Nord	CORONAVIRUS	1
2022-11-03	Süd	CORONAVIRUS	1
2022-11-06	Süd	CORONAVIRUS	1
2022-11-07	Süd	CORONAVIRUS	2
2022-11-07	Süd	CORONAVIRUS	1
2022-11-08	Nord	CORONAVIRUS	1
2022-11-08	Süd	CORONAVIRUS	1
2022-11-09	Nord	CORONAVIRUS	1
2022-11-10	Süd	CORONAVIRUS	4
2022-11-14	Nord	CORONAVIRUS	3
2022-11-14	Nord	CORONAVIRUS	1
2022-11-14	Süd	CORONAVIRUS	1
2022-11-17	Süd	CORONAVIRUS	1
2022-11-18	Nord	CORONAVIRUS	2
2022-11-21	Süd	CORONAVIRUS	1
2022-11-22	Nord	CORONAVIRUS	1
2022-11-22	Süd	CORONAVIRUS	2
2022-11-23	Nord	CORONAVIRUS	2
2022-11-24	Süd	CORONAVIRUS	1
2022-11-25	Nord	CORONAVIRUS	1
2022-11-27	Süd	CORONAVIRUS	1
2022-11-28	Nord	CORONAVIRUS	2
2022-11-28	Süd	CORONAVIRUS	2
2022-11-28	Süd	CORONAVIRUS	2
2022-11-30	Nord	CORONAVIRUS	1
2022-12-01	Nord	CORONAVIRUS	2
2022-12-01	Süd	CORONAVIRUS	1
2022-12-02	Süd	CORONAVIRUS	1
2022-12-02	Süd	CORONAVIRUS	1
2022-12-05	Süd	CORONAVIRUS	1
2022-12-05	Süd	CORONAVIRUS	2
2022-12-06	Nord	CORONAVIRUS	1
2022-12-07	Nord	CORONAVIRUS	1
2022-12-07	Süd	CORONAVIRUS	1
2022-12-08	Nord	CORONAVIRUS	1
2022-12-08	Süd	CORONAVIRUS	1
2022-12-10	Nord	CORONAVIRUS	1
2022-12-10	Süd	CORONAVIRUS	1
2022-12-12	Nord	CORONAVIRUS	1
2022-12-13	Nord	CORONAVIRUS	1
2022-12-13	Süd	CORONAVIRUS	1
2022-12-14	Süd	CORONAVIRUS	1
2022-12-15	Süd	CORONAVIRUS	1
2022-12-16	Nord	CORONAVIRUS	2
2022-12-16	Nord	CORONAVIRUS	1
2022-12-16	Süd	CORONAVIRUS	1
2022-12-20	Süd	CORONAVIRUS	1
2022-12-21	Nord	CORONAVIRUS	2
2022-12-21	Nord	CORONAVIRUS	1
2022-12-21	Süd	CORONAVIRUS	1
2022-12-22	Nord	CORONAVIRUS	1
2022-12-24	Nord	CORONAVIRUS	1
2022-12-26	Süd	CORONAVIRUS	1
2022-12-28	Nord	CORONAVIRUS	1
2022-12-28	Nord	CORONAVIRUS	1
2022-12-28	Süd	CORONAVIRUS	2
2022-12-30	Süd	CORONAVIRUS	1
2022-12-31	Nord	CORONAVIRUS	1
2023-01-03	Nord	CORONAVIRUS	1
2023-01-04	Nord	CORONAVIRUS	1
2023-01-04	Nord	CORONAVIRUS	1
2023-01-04	Süd	CORONAVIRUS	1
2023-01-05	Süd	CORONAVIRUS	1
2023-01-06	Süd	CORONAVIRUS	1
2023-01-07	Süd	CORONAVIRUS	1
2023-01-24	Nord	CORONAVIRUS	1
2023-01-26	Nord	CORONAVIRUS	1
2023-01-26	Süd	CORONAVIRUS	1
2023-01-28	Nord	CORONAVIRUS	1
2023-01-31	Nord	CORONAVIRUS	1
2023-01-31	Süd	CORONAVIRUS	1
2023-02-01	Nord	CORONAVIRUS	1
2023-02-07	Nord	CORONAVIRUS	1
2023-02-09	Süd	CORONAVIRUS	2
2023-02-12	Nord	CORONAVIRUS	1
2023-02-13	Nord	CORONAVIRUS	1
2023-02-14	Süd	CORONAVIRUS	2
2023-02-16	Süd	CORONAVIRUS	1
2023-02-17	Nord	CORONAVIRUS	1
2023-02-24	Nord	CORONAVIRUS	1
2023-02-28	Nord	CORONAVIRUS	1
2022-03-01	Nord	CORONAVIRUS	1
2022-03-01	Süd	CORONAVIRUS	3
2022-03-02	Nord	CORONAVIRUS	2
2022-03-02	Süd	CORONAVIRUS	4
2022-03-03	Nord	CORONAVIRUS	1
2022-03-03	Nord	CORONAVIRUS	2
2022-03-03	Süd	CORONAVIRUS	4
2022-03-04	Nord	CORONAVIRUS	2
2022-03-04	Süd	CORONAVIRUS	8
2022-03-05	Süd	CORONAVIRUS	3
2022-03-07	Nord	CORONAVIRUS	3
2022-03-07	Süd	CORONAVIRUS	6
2022-03-08	Nord	CORONAVIRUS	7
2022-03-08	Süd	CORONAVIRUS	1
2022-03-09	Nord	CORONAVIRUS	1
2022-03-09	Süd	CORONAVIRUS	3
2022-03-10	Nord	CORONAVIRUS	5
2022-03-10	Süd	CORONAVIRUS	1
2022-03-10	Süd	CORONAVIRUS	3
2022-03-11	Nord	CORONAVIRUS	7
2022-03-11	Süd	CORONAVIRUS	4
2022-03-12	Süd	CORONAVIRUS	2
2022-03-14	Nord	CORONAVIRUS	1
2022-03-14	Nord	CORONAVIRUS	1
2022-03-14	Süd	CORONAVIRUS	4
2022-03-15	Nord	CORONAVIRUS	3
2022-03-15	Süd	CORONAVIRUS	3
2022-03-16	Nord	CORONAVIRUS	4
2022-03-16	Süd	CORONAVIRUS	4
2022-03-17	Nord	CORONAVIRUS	2
2022-03-17	Nord	CORONAVIRUS	1
2022-03-17	Süd	CORONAVIRUS	7
2022-03-18	Nord	CORONAVIRUS	1
2022-03-18	Nord	CORONAVIRUS	5
2022-03-18	Süd	CORONAVIRUS	4
2022-03-21	Nord	CORONAVIRUS	1
2022-03-21	Nord	CORONAVIRUS	1
2022-03-21	Süd	CORONAVIRUS	4
2022-03-21	Süd	CORONAVIRUS	1
2022-03-22	Nord	CORONAVIRUS	1
2022-03-22	Nord	CORONAVIRUS	2
2022-03-22	Süd	CORONAVIRUS	2
2022-03-22	Süd	CORONAVIRUS	1
2022-03-22	Süd	CORONAVIRUS	2
2022-03-23	Nord	CORONAVIRUS	3
2022-03-23	Nord	CORONAVIRUS	1
2022-03-23	Süd	CORONAVIRUS	2
2022-03-23	Süd	CORONAVIRUS	1
2022-03-24	Nord	CORONAVIRUS	2
2022-03-24	Süd	CORONAVIRUS	1
2022-03-25	Nord	CORONAVIRUS	1
2022-03-25	Süd	CORONAVIRUS	1
2022-03-25	Süd	CORONAVIRUS	1
2022-03-26	Nord	CORONAVIRUS	3
2022-03-26	Süd	CORONAVIRUS	1
2022-03-28	Nord	CORONAVIRUS	1
2022-03-28	Nord	CORONAVIRUS	1
2022-03-28	Nord	CORONAVIRUS	1
2022-03-28	Süd	CORONAVIRUS	2
2022-03-29	Nord	CORONAVIRUS	4
2022-03-29	Nord	CORONAVIRUS	4
2022-03-29	Süd	CORONAVIRUS	4
2022-03-30	Nord	CORONAVIRUS	1
2022-03-30	Süd	CORONAVIRUS	4
2022-03-30	Süd	CORONAVIRUS	1
2022-03-31	Nord	CORONAVIRUS	2
2022-03-31	Süd	CORONAVIRUS	2
2022-04-01	Nord	CORONAVIRUS	1
2022-04-01	Süd	CORONAVIRUS	2
2022-04-04	Nord	CORONAVIRUS	1
2022-04-06	Nord	CORONAVIRUS	1
2022-04-06	Süd	CORONAVIRUS	3
2022-04-06	Süd	CORONAVIRUS	1
2022-04-07	Nord	CORONAVIRUS	1
2022-04-07	Süd	CORONAVIRUS	1
2022-04-07	Süd	CORONAVIRUS	2
2022-04-08	Süd	CORONAVIRUS	1
2022-04-09	Nord	CORONAVIRUS	1
2022-04-09	Nord	CORONAVIRUS	1
2022-04-09	Nord	CORONAVIRUS	1
2022-04-09	Süd	CORONAVIRUS	1
2022-04-11	Nord	CORONAVIRUS	1
2022-04-12	Nord	CORONAVIRUS	1
2022-04-12	Nord	CORONAVIRUS	1
2022-04-12	Süd	CORONAVIRUS	1
2022-04-12	Süd	CORONAVIRUS	1
2022-04-13	Süd	CORONAVIRUS	1
2022-04-14	Nord	CORONAVIRUS	2
2022-04-16	Nord	CORONAVIRUS	1
2022-04-18	Nord	CORONAVIRUS	1
2022-04-18	Nord	CORONAVIRUS	1
2022-04-19	Nord	CORONAVIRUS	2
2022-04-19	Nord	CORONAVIRUS	1
2022-04-19	Süd	CORONAVIRUS	1
2022-04-20	Nord	CORONAVIRUS	1
2022-04-20	Nord	CORONAVIRUS	1
2022-04-20	Süd	CORONAVIRUS	1
2022-04-21	Süd	CORONAVIRUS	2
2022-04-22	Süd	CORONAVIRUS	1
2022-04-23	Süd	CORONAVIRUS	1
2022-04-24	Nord	CORONAVIRUS	1
2022-04-25	Nord	CORONAVIRUS	1
2022-04-25	Süd	CORONAVIRUS	1
2022-04-26	Nord	CORONAVIRUS	2
2022-04-28	Nord	CORONAVIRUS	1
2022-04-30	Süd	CORONAVIRUS	1
2022-05-02	Nord	CORONAVIRUS	1
2022-05-02	Süd	CORONAVIRUS	1
2022-05-03	Nord	CORONAVIRUS	1
2022-05-03	Nord	CORONAVIRUS	1
2022-05-03	Süd	CORONAVIRUS	1
2022-05-04	Nord	CORONAVIRUS	1
2022-05-05	Süd	CORONAVIRUS	1
2022-05-05	Süd	CORONAVIRUS	2
2022-05-07	Nord	CORONAVIRUS	1
2022-05-08	Süd	CORONAVIRUS	1
2022-05-09	Nord	CORONAVIRUS	1
2022-05-10	Nord	CORONAVIRUS	1
2022-05-10	Süd	CORONAVIRUS	1
2022-05-11	Nord	CORONAVIRUS	1
2022-05-12	Nord	CORONAVIRUS	1
2022-05-13	Nord	CORONAVIRUS	1
2022-05-13	Nord	CORONAVIRUS	1
2022-05-13	Nord	CORONAVIRUS	1
2022-05-16	Nord	CORONAVIRUS	1
2022-05-17	Nord	CORONAVIRUS	2
2022-05-17	Süd	CORONAVIRUS	2
2022-05-17	Süd	CORONAVIRUS	1
2022-05-18	Nord	CORONAVIRUS	2
2022-05-18	Süd	CORONAVIRUS	1
2022-05-21	Nord	CORONAVIRUS	1
2022-05-23	Nord	CORONAVIRUS	1
2022-05-23	Nord	CORONAVIRUS	2
2022-05-30	Nord	CORONAVIRUS	1
2022-05-30	Süd	CORONAVIRUS	1
2022-05-31	Nord	CORONAVIRUS	1
2022-06-01	Nord	CORONAVIRUS	2
2022-06-01	Süd	CORONAVIRUS	1
2022-06-03	Süd	CORONAVIRUS	2
2022-06-07	Nord	CORONAVIRUS	1
2022-06-08	Nord	CORONAVIRUS	2
2022-06-08	Süd	CORONAVIRUS	1
2022-06-09	Nord	CORONAVIRUS	1
2022-06-09	Süd	CORONAVIRUS	1
2022-06-10	Süd	CORONAVIRUS	1
2022-06-12	Nord	CORONAVIRUS	1
2022-06-13	Nord	CORONAVIRUS	1
2022-06-13	Süd	CORONAVIRUS	1
2022-06-13	Süd	CORONAVIRUS	4
2022-06-14	Nord	CORONAVIRUS	2
2022-06-14	Nord	CORONAVIRUS	1
2022-06-14	Süd	CORONAVIRUS	1
2022-06-16	Süd	CORONAVIRUS	1
2022-06-17	Nord	CORONAVIRUS	2
2022-06-17	Nord	CORONAVIRUS	1
2022-06-17	Süd	CORONAVIRUS	2
2022-06-20	Nord	CORONAVIRUS	2
2022-06-20	Nord	CORONAVIRUS	2
2022-06-20	Süd	CORONAVIRUS	3
2022-06-21	Nord	CORONAVIRUS	2
2022-06-21	Süd	CORONAVIRUS	1
2022-06-22	Süd	CORONAVIRUS	1
2022-06-22	Süd	CORONAVIRUS	1
2022-06-23	Nord	CORONAVIRUS	1
2022-06-23	Süd	CORONAVIRUS	1
2022-06-23	Süd	CORONAVIRUS	1
2022-06-24	Süd	CORONAVIRUS	1
2022-06-27	Süd	CORONAVIRUS	1
2022-06-28	Nord	CORONAVIRUS	1
2022-06-28	Süd	CORONAVIRUS	1
2022-06-29	Nord	CORONAVIRUS	2
2022-06-29	Süd	CORONAVIRUS	2
2022-06-29	Süd	CORONAVIRUS	3
2022-06-30	Nord	CORONAVIRUS	2
2022-06-30	Süd	CORONAVIRUS	2
2022-06-30	Süd	CORONAVIRUS	2
2022-07-01	Nord	CORONAVIRUS	3
2022-07-01	Nord	CORONAVIRUS	1
2022-07-01	Nord	CORONAVIRUS	1
2022-07-01	Süd	CORONAVIRUS	4
2022-07-01	Süd	CORONAVIRUS	1
2022-07-02	Süd	CORONAVIRUS	1
2022-07-03	Süd	CORONAVIRUS	1
2022-07-04	Nord	CORONAVIRUS	2
2022-07-04	Nord	CORONAVIRUS	1
2022-07-04	Süd	CORONAVIRUS	3
2022-07-04	Süd	CORONAVIRUS	1
2022-07-05	Nord	CORONAVIRUS	4
2022-07-05	Nord	CORONAVIRUS	1
2022-07-06	Nord	CORONAVIRUS	2
2022-07-07	Nord	CORONAVIRUS	2
2022-07-07	Nord	CORONAVIRUS	1
2022-07-07	Süd	CORONAVIRUS	4
2022-07-07	Süd	CORONAVIRUS	1
2022-07-08	Nord	CORONAVIRUS	1
2022-07-08	Nord	CORONAVIRUS	1
2022-07-08	Süd	CORONAVIRUS	2
2022-07-09	Süd	CORONAVIRUS	1
2022-07-11	Süd	CORONAVIRUS	2
2022-07-12	Nord	CORONAVIRUS	1
2022-07-12	Nord	CORONAVIRUS	2
2022-07-13	Nord	CORONAVIRUS	3
2022-07-13	Nord	CORONAVIRUS	2
2022-07-13	Süd	CORONAVIRUS	2
2022-07-13	Süd	CORONAVIRUS	1
2022-07-14	Nord	CORONAVIRUS	1
2022-07-14	Nord	CORONAVIRUS	1
2022-07-14	Süd	CORONAVIRUS	3
2022-07-14	Süd	CORONAVIRUS	1
2022-07-15	Nord	CORONAVIRUS	1
2022-07-15	Süd	CORONAVIRUS	1
2022-07-18	Nord	CORONAVIRUS	1
2022-07-18	Süd	CORONAVIRUS	1
2022-07-18	Süd	CORONAVIRUS	1
2022-07-19	Nord	CORONAVIRUS	1
2022-07-19	Süd	CORONAVIRUS	1
2022-07-20	Süd	CORONAVIRUS	2
2022-07-20	Süd	CORONAVIRUS	2
2022-07-21	Süd	CORONAVIRUS	1
2022-07-21	Süd	CORONAVIRUS	1
2022-07-22	Nord	CORONAVIRUS	1
2022-07-22	Nord	CORONAVIRUS	1
2022-07-22	Süd	CORONAVIRUS	1
2022-07-22	Süd	CORONAVIRUS	1
2022-07-23	Süd	CORONAVIRUS	1
2022-07-25	Nord	CORONAVIRUS	1
2022-07-25	Süd	CORONAVIRUS	1
2022-07-26	Nord	CORONAVIRUS	2
2022-07-26	Süd	CORONAVIRUS	1
2022-07-26	Süd	CORONAVIRUS	1
2022-07-27	Nord	CORONAVIRUS	1
2022-07-27	Süd	CORONAVIRUS	1
2022-07-28	Süd	CORONAVIRUS	1
2022-07-29	Nord	CORONAVIRUS	1
2022-07-30	Nord	CORONAVIRUS	1
2022-07-30	Süd	CORONAVIRUS	1
2022-08-01	Nord	CORONAVIRUS	1
2022-08-02	Nord	CORONAVIRUS	2
2022-08-02	Süd	CORONAVIRUS	1
2022-08-03	Nord	CORONAVIRUS	1
2022-08-03	Süd	CORONAVIRUS	1
2022-08-04	Nord	CORONAVIRUS	1
2022-08-04	Nord	CORONAVIRUS	1
2022-08-04	Süd	CORONAVIRUS	1
2022-08-05	Nord	CORONAVIRUS	1
2022-08-05	Süd	CORONAVIRUS	1
2022-08-06	Nord	CORONAVIRUS	2
2022-08-08	Nord	CORONAVIRUS	1
2022-08-08	Nord	CORONAVIRUS	1
2022-08-08	Süd	CORONAVIRUS	2
2022-08-08	Süd	CORONAVIRUS	1
2022-08-09	Nord	CORONAVIRUS	1
2022-08-09	Nord	CORONAVIRUS	1
2022-08-10	Nord	CORONAVIRUS	2
2022-08-10	Süd	CORONAVIRUS	1
2022-08-11	Süd	CORONAVIRUS	1
2022-08-12	Süd	CORONAVIRUS	1
2022-08-14	Süd	CORONAVIRUS	1
2022-08-15	Süd	CORONAVIRUS	5
2022-08-16	Süd	CORONAVIRUS	2
2022-08-16	Süd	CORONAVIRUS	1
2022-08-17	Nord	CORONAVIRUS	2
2022-08-17	Süd	CORONAVIRUS	1
2022-08-17	Süd	CORONAVIRUS	1
2022-08-19	Nord	CORONAVIRUS	1
2022-08-19	Süd	CORONAVIRUS	3
2022-08-20	Süd	CORONAVIRUS	1
2022-08-22	Süd	CORONAVIRUS	2
2022-08-23	Nord	CORONAVIRUS	2
2022-08-23	Nord	CORONAVIRUS	3
2022-08-24	Nord	CORONAVIRUS	1
2022-08-25	Nord	CORONAVIRUS	1
2022-08-25	Süd	CORONAVIRUS	1
2022-08-26	Nord	CORONAVIRUS	1
2022-08-26	Süd	CORONAVIRUS	1
2022-08-30	Süd	CORONAVIRUS	1
2022-08-30	Süd	CORONAVIRUS	1
2022-08-31	Süd	CORONAVIRUS	2
2022-09-02	Süd	CORONAVIRUS	2
2022-09-03	Süd	CORONAVIRUS	1
2022-09-05	Süd	CORONAVIRUS	1
2022-09-06	Nord	CORONAVIRUS	1
2022-09-07	Nord	CORONAVIRUS	1
2022-09-09	Süd	CORONAVIRUS	2
2022-09-12	Nord	CORONAVIRUS	1
2022-09-12	Nord	CORONAVIRUS	1
2022-09-12	Süd	CORONAVIRUS	1
2022-09-12	Süd	CORONAVIRUS	1
2022-09-13	Süd	CORONAVIRUS	1
2022-09-13	Süd	CORONAVIRUS	1
2022-09-14	Nord	CORONAVIRUS	1
2022-09-15	Süd	CORONAVIRUS	1
2022-09-16	Nord	CORONAVIRUS	1
2022-09-19	Nord	CORONAVIRUS	1
2022-09-19	Nord	CORONAVIRUS	2
2022-09-20	Nord	CORONAVIRUS	2
2022-09-20	Süd	CORONAVIRUS	1
2022-09-21	Süd	CORONAVIRUS	1
2022-09-26	Nord	CORONAVIRUS	1
2022-09-26	Süd	CORONAVIRUS	1
2022-09-27	Nord	CORONAVIRUS	1
2022-09-27	Süd	CORONAVIRUS	2
2022-09-27	Süd	CORONAVIRUS	1
2022-09-28	Nord	CORONAVIRUS	2
2022-09-28	Süd	CORONAVIRUS	1
2022-09-29	Nord	CORONAVIRUS	2
2022-09-30	Nord	CORONAVIRUS	1
2022-09-30	Süd	CORONAVIRUS	2
2022-10-04	Nord	CORONAVIRUS	4
2022-10-04	Nord	CORONAVIRUS	1
2022-10-04	Süd	CORONAVIRUS	4
2022-10-04	Süd	CORONAVIRUS	1
2022-10-05	Nord	CORONAVIRUS	2
2022-10-05	Nord	CORONAVIRUS	2
2022-10-05	Süd	CORONAVIRUS	1
2022-10-06	Nord	CORONAVIRUS	1
2022-10-06	Süd	CORONAVIRUS	1
2022-10-07	Nord	CORONAVIRUS	1
2022-10-07	Süd	CORONAVIRUS	1
2022-10-10	Nord	CORONAVIRUS	1
2022-10-10	Süd	CORONAVIRUS	2
2022-10-11	Nord	CORONAVIRUS	1
2022-10-11	Süd	CORONAVIRUS	1
2022-10-11	Süd	CORONAVIRUS	2
2022-10-12	Nord	CORONAVIRUS	1
2022-10-12	Nord	CORONAVIRUS	1
2022-10-12	Süd	CORONAVIRUS	2
2022-10-12	Süd	CORONAVIRUS	1
2022-10-14	Süd	CORONAVIRUS	1
2022-10-15	Süd	CORONAVIRUS	1
2022-10-16	Süd	CORONAVIRUS	1
2022-10-17	Nord	CORONAVIRUS	1
2022-10-17	Nord	CORONAVIRUS	1
2022-10-18	Nord	CORONAVIRUS	1
2022-10-18	Süd	CORONAVIRUS	2
2022-10-19	Nord	CORONAVIRUS	1
2022-10-21	Nord	CORONAVIRUS	1
2022-10-21	Süd	CORONAVIRUS	1
2022-10-22	Nord	CORONAVIRUS	1
2022-10-22	Süd	CORONAVIRUS	1
2022-10-24	Nord	CORONAVIRUS	1
2022-10-24	Süd	CORONAVIRUS	1
2022-10-25	Nord	CORONAVIRUS	1
2022-10-25	Nord	CORONAVIRUS	1
2022-10-25	Süd	CORONAVIRUS	1
2022-10-26	Nord	CORONAVIRUS	1
2022-10-26	Süd	CORONAVIRUS	1
2022-10-26	Süd	CORONAVIRUS	1
2022-10-27	Nord	CORONAVIRUS	1
2022-10-27	Süd	CORONAVIRUS	2
2022-10-27	Süd	CORONAVIRUS	1
2022-10-28	Nord	CORONAVIRUS	1
2022-10-31	Nord	CORONAVIRUS	1
2022-10-31	Süd	CORONAVIRUS	2
2022-11-02	Nord	CORONAVIRUS	1
2022-11-02	Nord	CORONAVIRUS	1
2022-11-02	Süd	CORONAVIRUS	2
2022-11-02	Süd	CORONAVIRUS	1
2022-11-03	Süd	CORONAVIRUS	3
2022-11-03	Süd	CORONAVIRUS	3
2022-11-04	Nord	CORONAVIRUS	1
2022-11-04	Süd	CORONAVIRUS	1
2022-11-05	Nord	CORONAVIRUS	1
2022-11-06	Süd	CORONAVIRUS	1
2022-11-07	Nord	CORONAVIRUS	2
2022-11-08	Nord	CORONAVIRUS	1
2022-11-08	Nord	CORONAVIRUS	1
2022-11-08	Süd	CORONAVIRUS	1
2022-11-08	Süd	CORONAVIRUS	1
2022-11-09	Nord	CORONAVIRUS	1
2022-11-09	Süd	CORONAVIRUS	2
2022-11-09	Süd	CORONAVIRUS	1
2022-11-10	Nord	CORONAVIRUS	1
2022-11-14	Süd	CORONAVIRUS	1
2022-11-15	Nord	CORONAVIRUS	1
2022-11-16	Nord	CORONAVIRUS	2
2022-11-17	Nord	CORONAVIRUS	1
2022-11-18	Nord	CORONAVIRUS	1
2022-11-21	Süd	CORONAVIRUS	2
2022-11-21	Süd	CORONAVIRUS	1
2022-11-23	Süd	CORONAVIRUS	1
2022-11-25	Süd	CORONAVIRUS	1
2022-11-28	Süd	CORONAVIRUS	1
2022-12-01	Nord	CORONAVIRUS	1
2022-12-03	Nord	CORONAVIRUS	1
2022-12-05	Süd	CORONAVIRUS	1
2022-12-05	Süd	CORONAVIRUS	1
2022-12-06	Süd	CORONAVIRUS	2
2022-12-06	Süd	CORONAVIRUS	2
2022-12-12	Süd	CORONAVIRUS	1
2022-12-12	Süd	CORONAVIRUS	1
2022-12-14	Nord	CORONAVIRUS	1
2022-12-16	Nord	CORONAVIRUS	1
2022-12-17	Nord	CORONAVIRUS	1
2022-12-19	Süd	CORONAVIRUS	1
2022-12-20	Nord	CORONAVIRUS	1
2022-12-20	Süd	CORONAVIRUS	1
2022-12-21	Nord	CORONAVIRUS	1
2022-12-22	Nord	CORONAVIRUS	1
2022-12-22	Nord	CORONAVIRUS	1
2022-12-23	Nord	CORONAVIRUS	1
2022-12-23	Süd	CORONAVIRUS	1
2022-12-24	Nord	CORONAVIRUS	1
2022-12-26	Süd	CORONAVIRUS	1
2022-12-28	Süd	CORONAVIRUS	1
2022-12-29	Nord	CORONAVIRUS	1
2022-12-30	Nord	CORONAVIRUS	1
2023-01-02	Süd	CORONAVIRUS	1
2023-01-07	Nord	CORONAVIRUS	1
2023-01-09	Süd	CORONAVIRUS	1
2023-01-12	Süd	CORONAVIRUS	1
2023-01-27	Süd	CORONAVIRUS	1
2023-01-28	Nord	CORONAVIRUS	1
2023-01-31	Nord	CORONAVIRUS	1
2023-02-01	Süd	CORONAVIRUS	2
2023-02-03	Nord	CORONAVIRUS	1
2023-02-06	Süd	CORONAVIRUS	1
2023-02-07	Süd	CORONAVIRUS	1
2023-02-08	Nord	CORONAVIRUS	1
2023-02-10	Süd	CORONAVIRUS	1
2023-02-11	Süd	CORONAVIRUS	1
2023-02-12	Süd	CORONAVIRUS	1
2023-02-13	Nord	CORONAVIRUS	1
2023-02-14	Süd	CORONAVIRUS	1
2023-02-15	Süd	CORONAVIRUS	1
2023-02-16	Süd	CORONAVIRUS	1
2023-02-21	Nord	CORONAVIRUS	1
2023-02-22	Nord	CORONAVIRUS	2
2023-02-23	Nord	CORONAVIRUS	1
2023-02-27	Nord	CORONAVIRUS	1
2023-02-27	Süd	CORONAVIRUS	4
2023-02-28	Nord	CORONAVIRUS	1
2022-03-01	Nord	CORONAVIRUS	1
2022-03-01	Süd	CORONAVIRUS	1
2022-03-02	Süd	CORONAVIRUS	1
2022-03-03	Nord	CORONAVIRUS	3
2022-03-03	Süd	CORONAVIRUS	1
2022-03-03	Süd	CORONAVIRUS	4
2022-03-04	Nord	CORONAVIRUS	3
2022-03-04	Süd	CORONAVIRUS	3
2022-03-05	Nord	CORONAVIRUS	3
2022-03-05	Nord	CORONAVIRUS	1
2022-03-05	Süd	CORONAVIRUS	2
2022-03-06	Süd	CORONAVIRUS	1
2022-03-07	Nord	CORONAVIRUS	4
2022-03-07	Süd	CORONAVIRUS	4
2022-03-08	Nord	CORONAVIRUS	5
2022-03-08	Süd	CORONAVIRUS	6
2022-03-09	Nord	CORONAVIRUS	1
2022-03-09	Süd	CORONAVIRUS	3
2022-03-10	Süd	CORONAVIRUS	3
2022-03-11	Nord	CORONAVIRUS	2
2022-03-11	Nord	CORONAVIRUS	1
2022-03-11	Süd	CORONAVIRUS	1
2022-03-11	Süd	CORONAVIRUS	2
2022-03-12	Nord	CORONAVIRUS	1
2022-03-12	Süd	CORONAVIRUS	3
2022-03-14	Nord	CORONAVIRUS	6
2022-03-14	Süd	CORONAVIRUS	2
2022-03-15	Nord	CORONAVIRUS	7
2022-03-15	Süd	CORONAVIRUS	1
2022-03-16	Nord	CORONAVIRUS	7
2022-03-16	Nord	CORONAVIRUS	1
2022-03-16	Süd	CORONAVIRUS	12
2022-03-17	Nord	CORONAVIRUS	4
2022-03-17	Süd	CORONAVIRUS	4
2022-03-18	Nord	CORONAVIRUS	4
2022-03-18	Süd	CORONAVIRUS	1
2022-03-18	Süd	CORONAVIRUS	4
2022-03-19	Süd	CORONAVIRUS	4
2022-03-20	Süd	CORONAVIRUS	1
2022-03-21	Nord	CORONAVIRUS	1
2022-03-21	Süd	CORONAVIRUS	2
2022-03-21	Süd	CORONAVIRUS	1
2022-03-21	Süd	CORONAVIRUS	1
2022-03-22	Nord	CORONAVIRUS	2
2022-03-22	Nord	CORONAVIRUS	1
2022-03-22	Nord	CORONAVIRUS	1
2022-03-22	Süd	CORONAVIRUS	1
2022-03-22	Süd	CORONAVIRUS	5
2022-03-23	Nord	CORONAVIRUS	1
2022-03-23	Nord	CORONAVIRUS	2
2022-03-23	Süd	CORONAVIRUS	3
2022-03-24	Nord	CORONAVIRUS	1
2022-03-24	Nord	CORONAVIRUS	3
2022-03-24	Süd	CORONAVIRUS	2
2022-03-25	Nord	CORONAVIRUS	1
2022-03-25	Süd	CORONAVIRUS	1
2022-03-25	Süd	CORONAVIRUS	2
2022-03-26	Nord	CORONAVIRUS	1
2022-03-28	Nord	CORONAVIRUS	1
2022-03-28	Süd	CORONAVIRUS	3
2022-03-28	Süd	CORONAVIRUS	1
2022-03-29	Nord	CORONAVIRUS	3
2022-03-29	Nord	CORONAVIRUS	1
2022-03-29	Süd	CORONAVIRUS	1
2022-03-29	Süd	CORONAVIRUS	1
2022-03-30	Nord	CORONAVIRUS	1
2022-03-30	Süd	CORONAVIRUS	2
2022-03-30	Süd	CORONAVIRUS	1
2022-03-31	Nord	CORONAVIRUS	1
2022-03-31	Süd	CORONAVIRUS	2
2022-03-31	Süd	CORONAVIRUS	1
2022-04-01	Nord	CORONAVIRUS	2
2022-04-01	Süd	CORONAVIRUS	1
2022-04-04	Nord	CORONAVIRUS	5
2022-04-04	Süd	CORONAVIRUS	2
2022-04-05	Nord	CORONAVIRUS	2
2022-04-05	Süd	CORONAVIRUS	3
2022-04-05	Süd	CORONAVIRUS	1
2022-04-06	Nord	CORONAVIRUS	1
2022-04-06	Nord	CORONAVIRUS	1
2022-04-06	Süd	CORONAVIRUS	1
2022-04-06	Süd	CORONAVIRUS	5
2022-04-09	Nord	CORONAVIRUS	1
2022-04-09	Süd	CORONAVIRUS	1
2022-04-11	Süd	CORONAVIRUS	3
2022-04-12	Süd	CORONAVIRUS	1
2022-04-13	Nord	CORONAVIRUS	1
2022-04-14	Nord	CORONAVIRUS	1
2022-04-14	Nord	CORONAVIRUS	1
2022-04-14	Süd	CORONAVIRUS	1
2022-04-16	Nord	CORONAVIRUS	1
2022-04-16	Süd	CORONAVIRUS	1
2022-04-18	Nord	CORONAVIRUS	1
2022-04-18	Nord	CORONAVIRUS	1
2022-04-18	Süd	CORONAVIRUS	2
2022-04-18	Süd	CORONAVIRUS	1
2022-04-20	Nord	CORONAVIRUS	2
2022-04-21	Nord	CORONAVIRUS	1
2022-04-21	Nord	CORONAVIRUS	1
2022-04-21	Süd	CORONAVIRUS	1
2022-04-22	Nord	CORONAVIRUS	2
2022-04-23	Nord	CORONAVIRUS	1
2022-04-23	Süd	CORONAVIRUS	1
2022-04-24	Nord	CORONAVIRUS	1
2022-04-25	Nord	CORONAVIRUS	1
2022-04-25	Süd	CORONAVIRUS	1
2022-04-26	Nord	CORONAVIRUS	1
2022-04-27	Süd	CORONAVIRUS	1
2022-04-28	Nord	CORONAVIRUS	1
2022-04-28	Süd	CORONAVIRUS	1
2022-04-30	Nord	CORONAVIRUS	1
2022-05-02	Nord	CORONAVIRUS	1
2022-05-02	Süd	CORONAVIRUS	1
2022-05-03	Nord	CORONAVIRUS	1
2022-05-03	Nord	CORONAVIRUS	1
2022-05-04	Nord	CORONAVIRUS	1
2022-05-04	Nord	CORONAVIRUS	1
2022-05-05	Nord	CORONAVIRUS	1
2022-05-05	Süd	CORONAVIRUS	1
2022-05-06	Nord	CORONAVIRUS	1
2022-05-06	Süd	CORONAVIRUS	1
2022-05-09	Nord	CORONAVIRUS	1
2022-05-10	Nord	CORONAVIRUS	3
2022-05-10	Süd	CORONAVIRUS	2
2022-05-11	Nord	CORONAVIRUS	1
2022-05-11	Süd	CORONAVIRUS	1
2022-05-12	Nord	CORONAVIRUS	1
2022-05-12	Süd	CORONAVIRUS	1
2022-05-12	Süd	CORONAVIRUS	1
2022-05-14	Süd	CORONAVIRUS	1
2022-05-16	Nord	CORONAVIRUS	1
2022-05-17	Süd	CORONAVIRUS	2
2022-05-20	Süd	CORONAVIRUS	1
2022-05-23	Nord	CORONAVIRUS	1
2022-05-24	Nord	CORONAVIRUS	1
2022-05-27	Süd	CORONAVIRUS	1
2022-05-30	Nord	CORONAVIRUS	1
2022-05-30	Nord	CORONAVIRUS	1
2022-05-31	Nord	CORONAVIRUS	1
2022-05-31	Nord	CORONAVIRUS	1
2022-05-31	Süd	CORONAVIRUS	3
2022-06-01	Süd	CORONAVIRUS	1
2022-06-02	Süd	CORONAVIRUS	1
2022-06-02	Süd	CORONAVIRUS	1
2022-06-03	Nord	CORONAVIRUS	2
2022-06-03	Süd	CORONAVIRUS	1
2022-06-03	Süd	CORONAVIRUS	1
2022-06-04	Nord	CORONAVIRUS	1
2022-06-04	Süd	CORONAVIRUS	1
2022-06-07	Nord	CORONAVIRUS	2
2022-06-07	Nord	CORONAVIRUS	1
2022-06-07	Süd	CORONAVIRUS	3
2022-06-07	Süd	CORONAVIRUS	1
2022-06-08	Nord	CORONAVIRUS	1
2022-06-08	Nord	CORONAVIRUS	1
2022-06-09	Nord	CORONAVIRUS	1
2022-06-09	Süd	CORONAVIRUS	1
2022-06-09	Süd	CORONAVIRUS	1
2022-06-10	Nord	CORONAVIRUS	1
2022-06-10	Süd	CORONAVIRUS	1
2022-06-12	Süd	CORONAVIRUS	1
2022-06-13	Nord	CORONAVIRUS	1
2022-06-13	Nord	CORONAVIRUS	2
2022-06-13	Süd	CORONAVIRUS	1
2022-06-14	Nord	CORONAVIRUS	1
2022-06-14	Süd	CORONAVIRUS	1
2022-06-15	Nord	CORONAVIRUS	1
2022-06-15	Süd	CORONAVIRUS	3
2022-06-15	Süd	CORONAVIRUS	2
2022-06-17	Nord	CORONAVIRUS	3
2022-06-17	Nord	CORONAVIRUS	2
2022-06-17	Süd	CORONAVIRUS	1
2022-06-20	Nord	CORONAVIRUS	1
2022-06-20	Nord	CORONAVIRUS	3
2022-06-20	Süd	CORONAVIRUS	2
2022-06-21	Nord	CORONAVIRUS	3
2022-06-21	Süd	CORONAVIRUS	1
2022-06-21	Süd	CORONAVIRUS	1
2022-06-22	Nord	CORONAVIRUS	2
2022-06-22	Süd	CORONAVIRUS	4
2022-06-22	Süd	CORONAVIRUS	1
2022-06-23	Nord	CORONAVIRUS	1
2022-06-23	Süd	CORONAVIRUS	2
2022-06-24	Nord	CORONAVIRUS	2
2022-06-24	Nord	CORONAVIRUS	1
2022-06-24	Süd	CORONAVIRUS	4
2022-06-24	Süd	CORONAVIRUS	2
2022-06-25	Süd	CORONAVIRUS	1
2022-06-27	Süd	CORONAVIRUS	1
2022-06-28	Nord	CORONAVIRUS	1
2022-06-28	Süd	CORONAVIRUS	1
2022-06-29	Nord	CORONAVIRUS	2
2022-06-29	Nord	CORONAVIRUS	1
2022-06-29	Süd	CORONAVIRUS	1
2022-06-29	Süd	CORONAVIRUS	1
2022-06-30	Süd	CORONAVIRUS	2
2022-07-01	Nord	CORONAVIRUS	1
2022-07-01	Nord	CORONAVIRUS	2
2022-07-01	Süd	CORONAVIRUS	1
2022-07-04	Nord	CORONAVIRUS	1
2022-07-04	Süd	CORONAVIRUS	1
2022-07-05	Süd	CORONAVIRUS	2
2022-07-06	Nord	CORONAVIRUS	3
2022-07-06	Süd	CORONAVIRUS	4
2022-07-06	Süd	CORONAVIRUS	1
2022-07-07	Süd	CORONAVIRUS	2
2022-07-07	Süd	CORONAVIRUS	1
2022-07-08	Nord	CORONAVIRUS	2
2022-07-08	Nord	CORONAVIRUS	1
2022-07-08	Süd	CORONAVIRUS	1
2022-07-09	Süd	CORONAVIRUS	1
2022-07-11	Nord	CORONAVIRUS	4
2022-07-11	Nord	CORONAVIRUS	3
2022-07-12	Nord	CORONAVIRUS	2
2022-07-12	Süd	CORONAVIRUS	1
2022-07-12	Süd	CORONAVIRUS	1
2022-07-12	Süd	CORONAVIRUS	1
2022-07-13	Nord	CORONAVIRUS	3
2022-07-13	Nord	CORONAVIRUS	1
2022-07-13	Nord	CORONAVIRUS	1
2022-07-13	Süd	CORONAVIRUS	1
2022-07-14	Süd	CORONAVIRUS	1
2022-07-15	Nord	CORONAVIRUS	1
2022-07-15	Süd	CORONAVIRUS	1
2022-07-17	Süd	CORONAVIRUS	1
2022-07-18	Nord	CORONAVIRUS	1
2022-07-18	Süd	CORONAVIRUS	1
2022-07-19	Nord	CORONAVIRUS	1
2022-07-20	Süd	CORONAVIRUS	1
2022-07-21	Süd	CORONAVIRUS	2
2022-07-22	Nord	CORONAVIRUS	1
2022-07-22	Süd	CORONAVIRUS	1
2022-07-25	Nord	CORONAVIRUS	2
2022-07-25	Süd	CORONAVIRUS	3
2022-07-26	Nord	CORONAVIRUS	2
2022-07-26	Nord	CORONAVIRUS	1
2022-07-26	Süd	CORONAVIRUS	1
2022-07-26	Süd	CORONAVIRUS	2
2022-07-27	Nord	CORONAVIRUS	1
2022-07-28	Nord	CORONAVIRUS	1
2022-07-29	Süd	CORONAVIRUS	1
2022-07-30	Nord	CORONAVIRUS	1
2022-08-02	Nord	CORONAVIRUS	3
2022-08-02	Nord	CORONAVIRUS	1
2022-08-02	Süd	CORONAVIRUS	1
2022-08-03	Nord	CORONAVIRUS	1
2022-08-03	Nord	CORONAVIRUS	1
2022-08-03	Süd	CORONAVIRUS	2
2022-08-04	Nord	CORONAVIRUS	1
2022-08-04	Nord	CORONAVIRUS	1
2022-08-05	Nord	CORONAVIRUS	1
2022-08-08	Nord	CORONAVIRUS	1
2022-08-08	Nord	CORONAVIRUS	1
2022-08-08	Süd	CORONAVIRUS	1
2022-08-08	Süd	CORONAVIRUS	4
2022-08-09	Nord	CORONAVIRUS	1
2022-08-09	Nord	CORONAVIRUS	1
2022-08-10	Nord	CORONAVIRUS	2
2022-08-10	Nord	CORONAVIRUS	1
2022-08-11	Nord	CORONAVIRUS	1
2022-08-11	Süd	CORONAVIRUS	1
2022-08-14	Süd	CORONAVIRUS	1
2022-08-15	Süd	CORONAVIRUS	1
2022-08-16	Nord	CORONAVIRUS	1
2022-08-17	Nord	CORONAVIRUS	2
2022-08-17	Süd	CORONAVIRUS	1
2022-08-18	Süd	CORONAVIRUS	2
2022-08-19	Nord	CORONAVIRUS	1
2022-08-19	Süd	CORONAVIRUS	2
2022-08-21	Süd	CORONAVIRUS	1
2022-08-22	Nord	CORONAVIRUS	1
2022-08-22	Nord	CORONAVIRUS	1
2022-08-22	Süd	CORONAVIRUS	2
2022-08-23	Nord	CORONAVIRUS	1
2022-08-25	Nord	CORONAVIRUS	2
2022-08-25	Süd	CORONAVIRUS	1
2022-08-29	Nord	CORONAVIRUS	1
2022-08-29	Süd	CORONAVIRUS	2
2022-08-30	Nord	CORONAVIRUS	1
2022-08-31	Nord	CORONAVIRUS	1
2022-08-31	Süd	CORONAVIRUS	1
2022-09-02	Nord	CORONAVIRUS	1
2022-09-05	Nord	CORONAVIRUS	1
2022-09-05	Nord	CORONAVIRUS	1
2022-09-05	Süd	CORONAVIRUS	1
2022-09-06	Nord	CORONAVIRUS	1
2022-09-07	Süd	CORONAVIRUS	1
2022-09-10	Süd	CORONAVIRUS	1
2022-09-12	Nord	CORONAVIRUS	1
2022-09-12	Süd	CORONAVIRUS	1
2022-09-13	Süd	CORONAVIRUS	1
2022-09-15	Nord	CORONAVIRUS	1
2022-09-15	Süd	CORONAVIRUS	1
2022-09-20	Nord	CORONAVIRUS	1
2022-09-22	Nord	CORONAVIRUS	1
2022-09-22	Nord	CORONAVIRUS	1
2022-09-23	Nord	CORONAVIRUS	1
2022-09-23	Nord	CORONAVIRUS	1
2022-09-23	Süd	CORONAVIRUS	2
2022-09-25	Nord	CORONAVIRUS	1
2022-09-26	Süd	CORONAVIRUS	1
2022-09-26	Süd	CORONAVIRUS	1
2022-09-27	Nord	CORONAVIRUS	2
2022-09-28	Süd	CORONAVIRUS	1
2022-09-28	Süd	CORONAVIRUS	2
2022-09-29	Nord	CORONAVIRUS	1
2022-09-29	Süd	CORONAVIRUS	1
2022-09-30	Süd	CORONAVIRUS	1
2022-09-30	Süd	CORONAVIRUS	1
2022-10-01	Süd	CORONAVIRUS	1
2022-10-04	Nord	CORONAVIRUS	1
2022-10-04	Nord	CORONAVIRUS	1
2022-10-04	Süd	CORONAVIRUS	1
2022-10-05	Nord	CORONAVIRUS	1
2022-10-05	Süd	CORONAVIRUS	2
2022-10-06	Nord	CORONAVIRUS	2
2022-10-07	Nord	CORONAVIRUS	1
2022-10-07	Nord	CORONAVIRUS	1
2022-10-07	Süd	CORONAVIRUS	1
2022-10-09	Süd	CORONAVIRUS	1
2022-10-10	Süd	CORONAVIRUS	4
2022-10-10	Süd	CORONAVIRUS	1
2022-10-11	Nord	CORONAVIRUS	3
2022-10-11	Nord	CORONAVIRUS	1
2022-10-11	Süd	CORONAVIRUS	2
2022-10-12	Nord	CORONAVIRUS	1
2022-10-12	Süd	CORONAVIRUS	2
2022-10-13	Nord	CORONAVIRUS	2
2022-10-13	Süd	CORONAVIRUS	1
2022-10-13	Süd	CORONAVIRUS	1
2022-10-14	Süd	CORONAVIRUS	1
2022-10-17	Nord	CORONAVIRUS	3
2022-10-17	Nord	CORONAVIRUS	1
2022-10-17	Süd	CORONAVIRUS	1
2022-10-17	Süd	CORONAVIRUS	3
2022-10-18	Nord	CORONAVIRUS	3
2022-10-18	Nord	CORONAVIRUS	1
2022-10-19	Nord	CORONAVIRUS	1
2022-10-19	Nord	CORONAVIRUS	2
2022-10-19	Süd	CORONAVIRUS	1
2022-10-20	Nord	CORONAVIRUS	1
2022-10-21	Nord	CORONAVIRUS	1
2022-10-21	Nord	CORONAVIRUS	1
2022-10-21	Süd	CORONAVIRUS	1
2022-10-22	Nord	CORONAVIRUS	1
2022-10-22	Süd	CORONAVIRUS	1
2022-10-23	Süd	CORONAVIRUS	1
2022-10-24	Nord	CORONAVIRUS	4
2022-10-24	Nord	CORONAVIRUS	3
2022-10-24	Süd	CORONAVIRUS	3
2022-10-25	Süd	CORONAVIRUS	1
2022-10-26	Süd	CORONAVIRUS	1
2022-10-26	Süd	CORONAVIRUS	1
2022-10-27	Nord	CORONAVIRUS	1
2022-10-27	Süd	CORONAVIRUS	1
2022-10-28	Nord	CORONAVIRUS	1
2022-10-28	Süd	CORONAVIRUS	1
2022-10-31	Nord	CORONAVIRUS	2
2022-10-31	Süd	CORONAVIRUS	1
2022-10-31	Süd	CORONAVIRUS	1
2022-11-01	Nord	CORONAVIRUS	1
2022-11-02	Nord	CORONAVIRUS	1
2022-11-03	Süd	CORONAVIRUS	2
2022-11-03	Süd	CORONAVIRUS	1
2022-11-04	Nord	CORONAVIRUS	1
2022-11-07	Süd	CORONAVIRUS	1
2022-11-08	Nord	CORONAVIRUS	1
2022-11-09	Nord	CORONAVIRUS	2
2022-11-10	Nord	CORONAVIRUS	1
2022-11-10	Süd	CORONAVIRUS	2
2022-11-14	Nord	CORONAVIRUS	1
2022-11-14	Nord	CORONAVIRUS	1
2022-11-14	Süd	CORONAVIRUS	2
2022-11-15	Nord	CORONAVIRUS	1
2022-11-16	Nord	CORONAVIRUS	1
2022-11-17	Süd	CORONAVIRUS	2
2022-11-18	Nord	CORONAVIRUS	3
2022-11-18	Süd	CORONAVIRUS	1
2022-11-21	Nord	CORONAVIRUS	1
2022-11-21	Nord	CORONAVIRUS	1
2022-11-21	Süd	CORONAVIRUS	2
2022-11-22	Süd	CORONAVIRUS	1
2022-11-23	Nord	CORONAVIRUS	1
2022-11-24	Süd	CORONAVIRUS	1
2022-11-28	Nord	CORONAVIRUS	1
2022-11-28	Süd	CORONAVIRUS	1
2022-11-29	Süd	CORONAVIRUS	1
2022-11-30	Nord	CORONAVIRUS	1
2022-11-30	Süd	CORONAVIRUS	1
2022-12-01	Süd	CORONAVIRUS	1
2022-12-05	Süd	CORONAVIRUS	1
2022-12-06	Nord	CORONAVIRUS	1
2022-12-06	Süd	CORONAVIRUS	1
2022-12-07	Nord	CORONAVIRUS	1
2022-12-08	Süd	CORONAVIRUS	1
2022-12-09	Süd	CORONAVIRUS	1
2022-12-10	Süd	CORONAVIRUS	1
2022-12-11	Süd	CORONAVIRUS	1
2022-12-12	Süd	CORONAVIRUS	1
2022-12-13	Nord	CORONAVIRUS	1
2022-12-14	Nord	CORONAVIRUS	1
2022-12-15	Nord	CORONAVIRUS	2
2022-12-17	Nord	CORONAVIRUS	1
2022-12-19	Nord	CORONAVIRUS	1
2022-12-19	Nord	CORONAVIRUS	1
2022-12-20	Nord	CORONAVIRUS	1
2022-12-20	Süd	CORONAVIRUS	1
2022-12-21	Nord	CORONAVIRUS	2
2022-12-21	Süd	CORONAVIRUS	2
2022-12-22	Nord	CORONAVIRUS	1
2022-12-22	Süd	CORONAVIRUS	1
2022-12-22	Süd	CORONAVIRUS	2
2022-12-23	Nord	CORONAVIRUS	1
2022-12-24	Nord	CORONAVIRUS	2
2022-12-24	Nord	CORONAVIRUS	2
2022-12-24	Süd	CORONAVIRUS	1
2022-12-28	Nord	CORONAVIRUS	2
2022-12-29	Nord	CORONAVIRUS	2
2022-12-29	Süd	CORONAVIRUS	1
2022-12-30	Nord	CORONAVIRUS	1
2022-12-30	Nord	CORONAVIRUS	1
2023-01-02	Nord	CORONAVIRUS	1
2023-01-07	Süd	CORONAVIRUS	1
2023-01-09	Nord	CORONAVIRUS	1
2023-01-09	Süd	CORONAVIRUS	1
2023-01-10	Nord	CORONAVIRUS	1
2023-01-18	Nord	CORONAVIRUS	1
2023-01-22	Süd	CORONAVIRUS	1
2023-01-23	Nord	CORONAVIRUS	1
2023-01-28	Nord	CORONAVIRUS	1
2023-01-31	Süd	CORONAVIRUS	2
2023-02-03	Süd	CORONAVIRUS	1
2023-02-04	Nord	CORONAVIRUS	1
2023-02-07	Nord	CORONAVIRUS	1
2023-02-07	Süd	CORONAVIRUS	1
2023-02-09	Nord	CORONAVIRUS	2
2023-02-10	Nord	CORONAVIRUS	1
2023-02-11	Süd	CORONAVIRUS	1
2023-02-14	Nord	CORONAVIRUS	1
2023-02-15	Süd	CORONAVIRUS	1
2023-02-16	Süd	CORONAVIRUS	1
2023-02-22	Nord	CORONAVIRUS	3
2023-02-22	Süd	CORONAVIRUS	2
2023-02-23	Süd	CORONAVIRUS	1
2023-02-27	Nord	CORONAVIRUS	1
2023-02-28	Süd	CORONAVIRUS	1
2022-03-01	Nord	CORONAVIRUS	1
2022-03-01	Süd	CORONAVIRUS	1
2022-03-02	Nord	CORONAVIRUS	1
2022-03-02	Süd	CORONAVIRUS	3
2022-03-03	Nord	CORONAVIRUS	3
2022-03-03	Süd	CORONAVIRUS	1
2022-03-04	Nord	CORONAVIRUS	3
2022-03-04	Süd	CORONAVIRUS	2
2022-03-05	Nord	CORONAVIRUS	1
2022-03-05	Süd	CORONAVIRUS	1
2022-03-08	Nord	CORONAVIRUS	1
2022-03-08	Süd	CORONAVIRUS	1
2022-03-09	Nord	CORONAVIRUS	1
2022-03-09	Nord	CORONAVIRUS	5
2022-03-09	Süd	CORONAVIRUS	2
2022-03-10	Nord	CORONAVIRUS	4
2022-03-10	Süd	CORONAVIRUS	3
2022-03-11	Nord	CORONAVIRUS	3
2022-03-12	Nord	CORONAVIRUS	1
2022-03-14	Nord	CORONAVIRUS	6
2022-03-14	Süd	CORONAVIRUS	6
2022-03-15	Nord	CORONAVIRUS	5
2022-03-15	Süd	CORONAVIRUS	2
2022-03-16	Nord	CORONAVIRUS	4
2022-03-16	Süd	CORONAVIRUS	7
2022-03-17	Nord	CORONAVIRUS	4
2022-03-17	Süd	CORONAVIRUS	3
2022-03-18	Nord	CORONAVIRUS	1
2022-03-18	Süd	CORONAVIRUS	2
2022-03-19	Nord	CORONAVIRUS	1
2022-03-19	Nord	CORONAVIRUS	1
2022-03-19	Nord	CORONAVIRUS	1
2022-03-19	Süd	CORONAVIRUS	1
2022-03-21	Süd	CORONAVIRUS	3
2022-03-21	Süd	CORONAVIRUS	4
2022-03-22	Nord	CORONAVIRUS	1
2022-03-22	Nord	CORONAVIRUS	1
2022-03-22	Süd	CORONAVIRUS	4
2022-03-22	Süd	CORONAVIRUS	3
2022-03-23	Nord	CORONAVIRUS	1
2022-03-23	Nord	CORONAVIRUS	1
2022-03-23	Süd	CORONAVIRUS	1
2022-03-23	Süd	CORONAVIRUS	1
2022-03-23	Süd	CORONAVIRUS	1
2022-03-24	Nord	CORONAVIRUS	1
2022-03-24	Nord	CORONAVIRUS	2
2022-03-24	Süd	CORONAVIRUS	2
2022-03-24	Süd	CORONAVIRUS	1
2022-03-24	Süd	CORONAVIRUS	1
2022-03-25	Nord	CORONAVIRUS	4
2022-03-25	Süd	CORONAVIRUS	1
2022-03-26	Nord	CORONAVIRUS	1
2022-03-26	Nord	CORONAVIRUS	1
2022-03-26	Süd	CORONAVIRUS	2
2022-03-26	Süd	CORONAVIRUS	1
2022-03-28	Nord	CORONAVIRUS	1
2022-03-29	Nord	CORONAVIRUS	2
2022-03-29	Nord	CORONAVIRUS	1
2022-03-29	Süd	CORONAVIRUS	3
2022-03-29	Süd	CORONAVIRUS	1
2022-03-30	Nord	CORONAVIRUS	2
2022-03-30	Nord	CORONAVIRUS	1
2022-03-30	Nord	CORONAVIRUS	2
2022-03-31	Nord	CORONAVIRUS	2
2022-03-31	Nord	CORONAVIRUS	1
2022-03-31	Süd	CORONAVIRUS	2
2022-04-01	Nord	CORONAVIRUS	2
2022-04-02	Süd	CORONAVIRUS	2
2022-04-02	Süd	CORONAVIRUS	1
2022-04-04	Nord	CORONAVIRUS	3
2022-04-04	Süd	CORONAVIRUS	3
2022-04-04	Süd	CORONAVIRUS	3
2022-04-05	Nord	CORONAVIRUS	1
2022-04-05	Nord	CORONAVIRUS	1
2022-04-05	Süd	CORONAVIRUS	1
2022-04-06	Nord	CORONAVIRUS	3
2022-04-06	Süd	CORONAVIRUS	2
2022-04-08	Nord	CORONAVIRUS	1
2022-04-08	Süd	CORONAVIRUS	1
2022-04-08	Süd	CORONAVIRUS	2
2022-04-09	Süd	CORONAVIRUS	1
2022-04-12	Nord	CORONAVIRUS	2
2022-04-12	Süd	CORONAVIRUS	1
2022-04-13	Nord	CORONAVIRUS	2
2022-04-13	Süd	CORONAVIRUS	2
2022-04-13	Süd	CORONAVIRUS	1
2022-04-13	Süd	CORONAVIRUS	1
2022-04-14	Nord	CORONAVIRUS	1
2022-04-14	Nord	CORONAVIRUS	1
2022-04-14	Süd	CORONAVIRUS	2
2022-04-16	Nord	CORONAVIRUS	1
2022-04-16	Süd	CORONAVIRUS	2
2022-04-16	Süd	CORONAVIRUS	1
2022-04-18	Süd	CORONAVIRUS	1
2022-04-20	Nord	CORONAVIRUS	1
2022-04-20	Nord	CORONAVIRUS	2
2022-04-20	Nord	CORONAVIRUS	1
2022-04-20	Süd	CORONAVIRUS	1
2022-04-22	Nord	CORONAVIRUS	1
2022-04-23	Nord	CORONAVIRUS	1
2022-04-23	Süd	CORONAVIRUS	2
2022-04-23	Süd	CORONAVIRUS	1
2022-04-25	Süd	CORONAVIRUS	1
2022-04-30	Nord	CORONAVIRUS	1
2022-05-01	Süd	CORONAVIRUS	1
2022-05-02	Nord	CORONAVIRUS	1
2022-05-02	Süd	CORONAVIRUS	2
2022-05-03	Süd	CORONAVIRUS	1
2022-05-05	Nord	CORONAVIRUS	1
2022-05-06	Nord	CORONAVIRUS	1
2022-05-07	Süd	CORONAVIRUS	1
2022-05-10	Süd	CORONAVIRUS	1
2022-05-11	Süd	CORONAVIRUS	1
2022-05-12	Nord	CORONAVIRUS	1
2022-05-12	Süd	CORONAVIRUS	1
2022-05-13	Süd	CORONAVIRUS	1
2022-05-13	Süd	CORONAVIRUS	1
2022-05-14	Süd	CORONAVIRUS	1
2022-05-14	Süd	CORONAVIRUS	1
2022-05-16	Nord	CORONAVIRUS	1
2022-05-16	Süd	CORONAVIRUS	1
2022-05-16	Süd	CORONAVIRUS	1
2022-05-17	Süd	CORONAVIRUS	1
2022-05-19	Süd	CORONAVIRUS	1
2022-05-21	Süd	CORONAVIRUS	1
2022-05-23	Süd	CORONAVIRUS	3
2022-05-24	Süd	CORONAVIRUS	2
2022-05-25	Nord	CORONAVIRUS	1
2022-05-25	Süd	CORONAVIRUS	1
2022-05-26	Süd	CORONAVIRUS	1
2022-05-28	Nord	CORONAVIRUS	1
2022-05-29	Nord	CORONAVIRUS	1
2022-05-31	Süd	CORONAVIRUS	1
2022-06-01	Nord	CORONAVIRUS	1
2022-06-04	Nord	CORONAVIRUS	2
2022-06-07	Nord	CORONAVIRUS	1
2022-06-07	Süd	CORONAVIRUS	2
2022-06-07	Süd	CORONAVIRUS	1
2022-06-08	Nord	CORONAVIRUS	1
2022-06-08	Nord	CORONAVIRUS	1
2022-06-09	Süd	CORONAVIRUS	3
2022-06-10	Nord	CORONAVIRUS	1
2022-06-13	Süd	CORONAVIRUS	1
2022-06-13	Süd	CORONAVIRUS	1
2022-06-14	Nord	CORONAVIRUS	1
2022-06-14	Süd	CORONAVIRUS	2
2022-06-15	Nord	CORONAVIRUS	1
2022-06-15	Süd	CORONAVIRUS	1
2022-06-15	Süd	CORONAVIRUS	1
2022-06-16	Süd	CORONAVIRUS	1
2022-06-17	Nord	CORONAVIRUS	2
2022-06-17	Süd	CORONAVIRUS	2
2022-06-20	Nord	CORONAVIRUS	1
2022-06-20	Süd	CORONAVIRUS	1
2022-06-21	Nord	CORONAVIRUS	1
2022-06-21	Süd	CORONAVIRUS	1
2022-06-22	Nord	CORONAVIRUS	1
2022-06-23	Süd	CORONAVIRUS	1
2022-06-24	Nord	CORONAVIRUS	1
2022-06-24	Süd	CORONAVIRUS	1
2022-06-24	Süd	CORONAVIRUS	1
2022-06-27	Nord	CORONAVIRUS	1
2022-06-27	Süd	CORONAVIRUS	1
2022-06-28	Süd	CORONAVIRUS	2
2022-06-28	Süd	CORONAVIRUS	1
2022-06-29	Nord	CORONAVIRUS	2
2022-06-29	Nord	CORONAVIRUS	2
2022-06-29	Süd	CORONAVIRUS	4
2022-06-29	Süd	CORONAVIRUS	2
2022-06-30	Nord	CORONAVIRUS	2
2022-06-30	Nord	CORONAVIRUS	1
2022-06-30	Süd	CORONAVIRUS	1
2022-07-01	Nord	CORONAVIRUS	1
2022-07-03	Süd	CORONAVIRUS	1
2022-07-04	Nord	CORONAVIRUS	1
2022-07-04	Nord	CORONAVIRUS	3
2022-07-04	Süd	CORONAVIRUS	3
2022-07-04	Süd	CORONAVIRUS	1
2022-07-05	Nord	CORONAVIRUS	1
2022-07-05	Nord	CORONAVIRUS	1
2022-07-05	Süd	CORONAVIRUS	1
2022-07-06	Nord	CORONAVIRUS	2
2022-07-06	Nord	CORONAVIRUS	1
2022-07-06	Süd	CORONAVIRUS	2
2022-07-07	Nord	CORONAVIRUS	1
2022-07-07	Nord	CORONAVIRUS	1
2022-07-08	Nord	CORONAVIRUS	1
2022-07-08	Süd	CORONAVIRUS	2
2022-07-08	Süd	CORONAVIRUS	2
2022-07-08	Süd	CORONAVIRUS	1
2022-07-10	Süd	CORONAVIRUS	1
2022-07-11	Nord	CORONAVIRUS	1
2022-07-11	Nord	CORONAVIRUS	1
2022-07-11	Süd	CORONAVIRUS	1
2022-07-11	Süd	CORONAVIRUS	1
2022-07-12	Nord	CORONAVIRUS	2
2022-07-12	Süd	CORONAVIRUS	3
2022-07-13	Nord	CORONAVIRUS	1
2022-07-13	Nord	CORONAVIRUS	1
2022-07-13	Süd	CORONAVIRUS	1
2022-07-13	Süd	CORONAVIRUS	1
2022-07-14	Nord	CORONAVIRUS	1
2022-07-14	Süd	CORONAVIRUS	2
2022-07-14	Süd	CORONAVIRUS	1
2022-07-15	Nord	CORONAVIRUS	3
2022-07-15	Nord	CORONAVIRUS	1
2022-07-18	Nord	CORONAVIRUS	1
2022-07-18	Nord	CORONAVIRUS	1
2022-07-18	Süd	CORONAVIRUS	2
2022-07-18	Süd	CORONAVIRUS	1
2022-07-19	Nord	CORONAVIRUS	3
2022-07-19	Süd	CORONAVIRUS	1
2022-07-19	Süd	CORONAVIRUS	2
2022-07-20	Nord	CORONAVIRUS	1
2022-07-20	Süd	CORONAVIRUS	1
2022-07-21	Nord	CORONAVIRUS	1
2022-07-21	Süd	CORONAVIRUS	3
2022-07-22	Süd	CORONAVIRUS	2
2022-07-25	Nord	CORONAVIRUS	1
2022-07-25	Nord	CORONAVIRUS	2
2022-07-26	Süd	CORONAVIRUS	2
2022-07-26	Süd	CORONAVIRUS	1
2022-07-27	Süd	CORONAVIRUS	1
2022-07-28	Süd	CORONAVIRUS	1
2022-07-29	Süd	CORONAVIRUS	1
2022-08-01	Nord	CORONAVIRUS	1
2022-08-02	Nord	CORONAVIRUS	2
2022-08-03	Nord	CORONAVIRUS	1
2022-08-03	Süd	CORONAVIRUS	1
2022-08-04	Nord	CORONAVIRUS	1
2022-08-04	Süd	CORONAVIRUS	3
2022-08-06	Nord	CORONAVIRUS	1
2022-08-08	Süd	CORONAVIRUS	1
2022-08-09	Nord	CORONAVIRUS	2
2022-08-10	Nord	CORONAVIRUS	1
2022-08-10	Nord	CORONAVIRUS	2
2022-08-10	Süd	CORONAVIRUS	1
2022-08-12	Nord	CORONAVIRUS	1
2022-08-12	Süd	CORONAVIRUS	2
2022-08-13	Nord	CORONAVIRUS	1
2022-08-15	Nord	CORONAVIRUS	1
2022-08-15	Süd	CORONAVIRUS	1
2022-08-16	Süd	CORONAVIRUS	1
2022-08-17	Nord	CORONAVIRUS	1
2022-08-17	Nord	CORONAVIRUS	2
2022-08-18	Süd	CORONAVIRUS	1
2022-08-19	Nord	CORONAVIRUS	1
2022-08-21	Nord	CORONAVIRUS	1
2022-08-21	Süd	CORONAVIRUS	1
2022-08-22	Süd	CORONAVIRUS	1
2022-08-23	Süd	CORONAVIRUS	1
2022-08-24	Nord	CORONAVIRUS	1
2022-08-29	Nord	CORONAVIRUS	1
2022-08-29	Süd	CORONAVIRUS	1
2022-08-30	Nord	CORONAVIRUS	1
2022-08-30	Süd	CORONAVIRUS	1
2022-09-01	Süd	CORONAVIRUS	1
2022-09-02	Nord	CORONAVIRUS	1
2022-09-02	Nord	CORONAVIRUS	1
2022-09-02	Süd	CORONAVIRUS	1
2022-09-06	Nord	CORONAVIRUS	1
2022-09-06	Nord	CORONAVIRUS	1
2022-09-07	Nord	CORONAVIRUS	2
2022-09-08	Nord	CORONAVIRUS	1
2022-09-09	Süd	CORONAVIRUS	1
2022-09-13	Nord	CORONAVIRUS	1
2022-09-13	Nord	CORONAVIRUS	1
2022-09-13	Süd	CORONAVIRUS	1
2022-09-14	Nord	CORONAVIRUS	1
2022-09-14	Nord	CORONAVIRUS	1
2022-09-14	Süd	CORONAVIRUS	1
2022-09-14	Süd	CORONAVIRUS	1
2022-09-15	Nord	CORONAVIRUS	1
2022-09-15	Nord	CORONAVIRUS	1
2022-09-16	Süd	CORONAVIRUS	1
2022-09-19	Nord	CORONAVIRUS	1
2022-09-19	Süd	CORONAVIRUS	2
2022-09-20	Nord	CORONAVIRUS	1
2022-09-20	Nord	CORONAVIRUS	1
2022-09-21	Nord	CORONAVIRUS	1
2022-09-22	Süd	CORONAVIRUS	1
2022-09-23	Nord	CORONAVIRUS	1
2022-09-23	Süd	CORONAVIRUS	1
2022-09-26	Nord	CORONAVIRUS	2
2022-09-28	Nord	CORONAVIRUS	2
2022-09-28	Süd	CORONAVIRUS	1
2022-09-29	Nord	CORONAVIRUS	1
2022-09-29	Nord	CORONAVIRUS	1
2022-09-30	Nord	CORONAVIRUS	2
2022-09-30	Süd	CORONAVIRUS	1
2022-10-03	Nord	CORONAVIRUS	1
2022-10-04	Nord	CORONAVIRUS	4
2022-10-04	Nord	CORONAVIRUS	2
2022-10-04	Süd	CORONAVIRUS	2
2022-10-04	Süd	CORONAVIRUS	2
2022-10-05	Süd	CORONAVIRUS	3
2022-10-06	Nord	CORONAVIRUS	1
2022-10-06	Süd	CORONAVIRUS	2
2022-10-07	Nord	CORONAVIRUS	1
2022-10-07	Süd	CORONAVIRUS	1
2022-10-10	Nord	CORONAVIRUS	2
2022-10-10	Süd	CORONAVIRUS	2
2022-10-10	Süd	CORONAVIRUS	3
2022-10-11	Nord	CORONAVIRUS	2
2022-10-11	Süd	CORONAVIRUS	2
2022-10-11	Süd	CORONAVIRUS	1
2022-10-12	Nord	CORONAVIRUS	3
2022-10-12	Süd	CORONAVIRUS	1
2022-10-12	Süd	CORONAVIRUS	1
2022-10-13	Nord	CORONAVIRUS	2
2022-10-13	Nord	CORONAVIRUS	2
2022-10-14	Nord	CORONAVIRUS	3
2022-10-17	Nord	CORONAVIRUS	1
2022-10-17	Nord	CORONAVIRUS	2
2022-10-17	Süd	CORONAVIRUS	1
2022-10-17	Süd	CORONAVIRUS	1
2022-10-18	Nord	CORONAVIRUS	3
2022-10-18	Süd	CORONAVIRUS	1
2022-10-18	Süd	CORONAVIRUS	2
2022-10-19	Nord	CORONAVIRUS	1
2022-10-19	Süd	CORONAVIRUS	1
2022-10-19	Süd	CORONAVIRUS	1
2022-10-20	Nord	CORONAVIRUS	1
2022-10-21	Nord	CORONAVIRUS	1
2022-10-21	Süd	CORONAVIRUS	1
2022-10-21	Süd	CORONAVIRUS	1
2022-10-22	Süd	CORONAVIRUS	1
2022-10-24	Süd	CORONAVIRUS	1
2022-10-24	Süd	CORONAVIRUS	1
2022-10-25	Süd	CORONAVIRUS	1
2022-10-26	Süd	CORONAVIRUS	1
2022-10-27	Nord	CORONAVIRUS	3
2022-10-27	Süd	CORONAVIRUS	1
2022-10-28	Nord	CORONAVIRUS	1
2022-10-29	Süd	CORONAVIRUS	2
2022-10-31	Nord	CORONAVIRUS	1
2022-10-31	Nord	CORONAVIRUS	1
2022-11-02	Nord	CORONAVIRUS	1
2022-11-02	Süd	CORONAVIRUS	1
2022-11-02	Süd	CORONAVIRUS	2
2022-11-03	Süd	CORONAVIRUS	4
2022-11-03	Süd	CORONAVIRUS	1
2022-11-04	Nord	CORONAVIRUS	1
2022-11-04	Süd	CORONAVIRUS	1
2022-11-04	Süd	CORONAVIRUS	1
2022-11-07	Süd	CORONAVIRUS	1
2022-11-09	Nord	CORONAVIRUS	1
2022-11-09	Süd	CORONAVIRUS	1
2022-11-10	Nord	CORONAVIRUS	1
2022-11-10	Süd	CORONAVIRUS	1
2022-11-14	Nord	CORONAVIRUS	2
2022-11-15	Nord	CORONAVIRUS	1
2022-11-15	Nord	CORONAVIRUS	1
2022-11-17	Nord	CORONAVIRUS	1
2022-11-17	Nord	CORONAVIRUS	1
2022-11-21	Nord	CORONAVIRUS	2
2022-11-21	Nord	CORONAVIRUS	2
2022-11-22	Nord	CORONAVIRUS	1
2022-11-22	Süd	CORONAVIRUS	2
2022-11-23	Nord	CORONAVIRUS	1
2022-11-24	Nord	CORONAVIRUS	1
2022-11-25	Süd	CORONAVIRUS	1
2022-11-26	Süd	CORONAVIRUS	2
2022-11-28	Nord	CORONAVIRUS	1
2022-11-28	Süd	CORONAVIRUS	1
2022-11-29	Nord	CORONAVIRUS	1
2022-11-29	Süd	CORONAVIRUS	1
2022-11-29	Süd	CORONAVIRUS	1
2022-12-01	Süd	CORONAVIRUS	1
2022-12-02	Süd	CORONAVIRUS	1
2022-12-03	Nord	CORONAVIRUS	1
2022-12-04	Süd	CORONAVIRUS	1
2022-12-04	Süd	CORONAVIRUS	1
2022-12-05	Nord	CORONAVIRUS	1
2022-12-06	Nord	CORONAVIRUS	1
2022-12-06	Süd	CORONAVIRUS	1
2022-12-08	Süd	CORONAVIRUS	1
2022-12-08	Süd	CORONAVIRUS	1
2022-12-09	Nord	CORONAVIRUS	1
2022-12-09	Süd	CORONAVIRUS	1
2022-12-12	Süd	CORONAVIRUS	1
2022-12-14	Süd	CORONAVIRUS	1
2022-12-15	Nord	CORONAVIRUS	1
2022-12-15	Nord	CORONAVIRUS	1
2022-12-16	Nord	CORONAVIRUS	1
2022-12-19	Nord	CORONAVIRUS	1
2022-12-20	Nord	CORONAVIRUS	2
2022-12-20	Süd	CORONAVIRUS	2
2022-12-21	Süd	CORONAVIRUS	1
2022-12-21	Süd	CORONAVIRUS	1
2022-12-22	Nord	CORONAVIRUS	1
2022-12-22	Süd	CORONAVIRUS	1
2022-12-23	Nord	CORONAVIRUS	2
2022-12-23	Süd	CORONAVIRUS	1
2022-12-25	Nord	CORONAVIRUS	1
2022-12-27	Nord	CORONAVIRUS	1
2022-12-28	Nord	CORONAVIRUS	1
2022-12-31	Nord	CORONAVIRUS	2
2023-01-10	Süd	CORONAVIRUS	1
2023-01-13	Süd	CORONAVIRUS	1
2023-01-19	Süd	CORONAVIRUS	1
2023-01-25	Nord	CORONAVIRUS	1
2023-01-31	Nord	CORONAVIRUS	1
2023-02-01	Süd	CORONAVIRUS	1
2023-02-04	Nord	CORONAVIRUS	1
2023-02-08	Nord	CORONAVIRUS	1
2023-02-10	Süd	CORONAVIRUS	2
2023-02-14	Nord	CORONAVIRUS	1
2023-02-15	Nord	CORONAVIRUS	1
2023-02-21	Süd	CORONAVIRUS	1
2023-02-22	Nord	CORONAVIRUS	2
2023-02-22	Nord	CORONAVIRUS	1
2023-02-23	Süd	CORONAVIRUS	1
2023-02-24	Nord	CORONAVIRUS	1
2023-02-28	Süd	CORONAVIRUS	1
2022-03-01	Süd	CORONAVIRUS	2
2022-03-02	Nord	CORONAVIRUS	1
2022-03-02	Süd	CORONAVIRUS	2
2022-03-03	Nord	CORONAVIRUS	4
2022-03-03	Süd	CORONAVIRUS	6
2022-03-04	Nord	CORONAVIRUS	1
2022-03-04	Süd	CORONAVIRUS	3
2022-03-05	Nord	CORONAVIRUS	3
2022-03-06	Süd	CORONAVIRUS	2
2022-03-07	Nord	CORONAVIRUS	2
2022-03-07	Süd	CORONAVIRUS	4
2022-03-08	Nord	CORONAVIRUS	5
2022-03-08	Süd	CORONAVIRUS	4
2022-03-09	Nord	CORONAVIRUS	3
2022-03-09	Süd	CORONAVIRUS	4
2022-03-10	Nord	CORONAVIRUS	2
2022-03-10	Süd	CORONAVIRUS	2
2022-03-11	Süd	CORONAVIRUS	3
2022-03-12	Nord	CORONAVIRUS	1
2022-03-12	Nord	CORONAVIRUS	1
2022-03-12	Süd	CORONAVIRUS	2
2022-03-14	Nord	CORONAVIRUS	4
2022-03-14	Süd	CORONAVIRUS	5
2022-03-15	Nord	CORONAVIRUS	1
2022-03-15	Süd	CORONAVIRUS	2
2022-03-16	Nord	CORONAVIRUS	4
2022-03-16	Süd	CORONAVIRUS	3
2022-03-17	Nord	CORONAVIRUS	2
2022-03-17	Süd	CORONAVIRUS	1
2022-03-17	Süd	CORONAVIRUS	4
2022-03-18	Nord	CORONAVIRUS	1
2022-03-18	Süd	CORONAVIRUS	2
2022-03-19	Nord	CORONAVIRUS	1
2022-03-19	Süd	CORONAVIRUS	2
2022-03-21	Nord	CORONAVIRUS	1
2022-03-21	Nord	CORONAVIRUS	1
2022-03-21	Süd	CORONAVIRUS	5
2022-03-22	Nord	CORONAVIRUS	3
2022-03-22	Nord	CORONAVIRUS	2
2022-03-22	Süd	CORONAVIRUS	3
2022-03-23	Nord	CORONAVIRUS	3
2022-03-23	Nord	CORONAVIRUS	1
2022-03-23	Nord	CORONAVIRUS	2
2022-03-23	Süd	CORONAVIRUS	2
2022-03-24	Nord	CORONAVIRUS	2
2022-03-24	Nord	CORONAVIRUS	1
2022-03-24	Nord	CORONAVIRUS	6
2022-03-24	Süd	CORONAVIRUS	1
2022-03-24	Süd	CORONAVIRUS	2
2022-03-24	Süd	CORONAVIRUS	1
2022-03-25	Nord	CORONAVIRUS	1
2022-03-25	Nord	CORONAVIRUS	1
2022-03-25	Süd	CORONAVIRUS	1
2022-03-26	Nord	CORONAVIRUS	6
2022-03-26	Nord	CORONAVIRUS	2
2022-03-26	Süd	CORONAVIRUS	1
2022-03-27	Süd	CORONAVIRUS	1
2022-03-28	Nord	CORONAVIRUS	1
2022-03-28	Nord	CORONAVIRUS	2
2022-03-28	Süd	CORONAVIRUS	2
2022-03-28	Süd	CORONAVIRUS	2
2022-03-29	Nord	CORONAVIRUS	2
2022-03-29	Süd	CORONAVIRUS	3
2022-03-29	Süd	CORONAVIRUS	1
2022-03-30	Nord	CORONAVIRUS	2
2022-03-30	Nord	CORONAVIRUS	1
2022-03-30	Süd	CORONAVIRUS	1
2022-03-30	Süd	CORONAVIRUS	2
2022-03-30	Süd	CORONAVIRUS	3
2022-03-31	Nord	CORONAVIRUS	1
2022-03-31	Nord	CORONAVIRUS	1
2022-03-31	Süd	CORONAVIRUS	1
2022-03-31	Süd	CORONAVIRUS	1
2022-04-01	Nord	CORONAVIRUS	2
2022-04-01	Süd	CORONAVIRUS	4
2022-04-01	Süd	CORONAVIRUS	1
2022-04-02	Nord	CORONAVIRUS	1
2022-04-02	Süd	CORONAVIRUS	1
2022-04-02	Süd	CORONAVIRUS	1
2022-04-04	Nord	CORONAVIRUS	3
2022-04-05	Nord	CORONAVIRUS	3
2022-04-06	Süd	CORONAVIRUS	1
2022-04-07	Süd	CORONAVIRUS	1
2022-04-08	Nord	CORONAVIRUS	1
2022-04-08	Süd	CORONAVIRUS	1
2022-04-09	Süd	CORONAVIRUS	1
2022-04-11	Süd	CORONAVIRUS	2
2022-04-11	Süd	CORONAVIRUS	1
2022-04-12	Süd	CORONAVIRUS	1
2022-04-12	Süd	CORONAVIRUS	1
2022-04-12	Süd	CORONAVIRUS	2
2022-04-13	Nord	CORONAVIRUS	2
2022-04-13	Süd	CORONAVIRUS	1
2022-04-14	Süd	CORONAVIRUS	1
2022-04-16	Süd	CORONAVIRUS	1
2022-04-17	Süd	CORONAVIRUS	2
2022-04-18	Nord	CORONAVIRUS	2
2022-04-18	Süd	CORONAVIRUS	2
2022-04-18	Süd	CORONAVIRUS	1
2022-04-19	Nord	CORONAVIRUS	2
2022-04-19	Süd	CORONAVIRUS	1
2022-04-20	Nord	CORONAVIRUS	4
2022-04-20	Süd	CORONAVIRUS	1
2022-04-21	Nord	CORONAVIRUS	1
2022-04-21	Süd	CORONAVIRUS	1
2022-04-22	Süd	CORONAVIRUS	1
2022-04-23	Nord	CORONAVIRUS	1
2022-04-23	Nord	CORONAVIRUS	1
2022-04-25	Nord	CORONAVIRUS	2
2022-04-25	Süd	CORONAVIRUS	2
2022-04-25	Süd	CORONAVIRUS	3
2022-04-26	Nord	CORONAVIRUS	1
2022-04-26	Nord	CORONAVIRUS	2
2022-04-26	Süd	CORONAVIRUS	2
2022-04-26	Süd	CORONAVIRUS	2
2022-04-27	Nord	CORONAVIRUS	1
2022-04-28	Nord	CORONAVIRUS	1
2022-04-29	Nord	CORONAVIRUS	1
2022-05-02	Nord	CORONAVIRUS	1
2022-05-02	Süd	CORONAVIRUS	1
2022-05-03	Nord	CORONAVIRUS	1
2022-05-04	Süd	CORONAVIRUS	1
2022-05-06	Nord	CORONAVIRUS	1
2022-05-06	Süd	CORONAVIRUS	1
2022-05-07	Nord	CORONAVIRUS	1
2022-05-07	Süd	CORONAVIRUS	1
2022-05-09	Nord	CORONAVIRUS	2
2022-05-09	Süd	CORONAVIRUS	1
2022-05-10	Süd	CORONAVIRUS	1
2022-05-11	Süd	CORONAVIRUS	1
2022-05-12	Nord	CORONAVIRUS	1
2022-05-12	Nord	CORONAVIRUS	1
2022-05-13	Nord	CORONAVIRUS	1
2022-05-13	Süd	CORONAVIRUS	1
2022-05-15	Nord	CORONAVIRUS	1
2022-05-16	Nord	CORONAVIRUS	1
2022-05-16	Süd	CORONAVIRUS	1
2022-05-17	Süd	CORONAVIRUS	1
2022-05-19	Nord	CORONAVIRUS	1
2022-05-19	Süd	CORONAVIRUS	1
2022-05-23	Nord	CORONAVIRUS	1
2022-05-23	Süd	CORONAVIRUS	1
2022-05-25	Süd	CORONAVIRUS	1
2022-05-27	Süd	CORONAVIRUS	1
2022-05-28	Nord	CORONAVIRUS	1
2022-05-30	Nord	CORONAVIRUS	1
2022-05-30	Süd	CORONAVIRUS	1
2022-06-01	Nord	CORONAVIRUS	1
2022-06-01	Süd	CORONAVIRUS	1
2022-06-02	Nord	CORONAVIRUS	1
2022-06-03	Süd	CORONAVIRUS	1
2022-06-07	Nord	CORONAVIRUS	1
2022-06-07	Süd	CORONAVIRUS	2
2022-06-07	Süd	CORONAVIRUS	1
2022-06-08	Süd	CORONAVIRUS	2
2022-06-09	Nord	CORONAVIRUS	1
2022-06-09	Süd	CORONAVIRUS	1
2022-06-10	Süd	CORONAVIRUS	1
2022-06-13	Nord	CORONAVIRUS	3
2022-06-13	Nord	CORONAVIRUS	1
2022-06-14	Nord	CORONAVIRUS	1
2022-06-14	Süd	CORONAVIRUS	1
2022-06-15	Nord	CORONAVIRUS	1
2022-06-15	Süd	CORONAVIRUS	1
2022-06-17	Nord	CORONAVIRUS	1
2022-06-17	Süd	CORONAVIRUS	1
2022-06-20	Süd	CORONAVIRUS	1
2022-06-20	Süd	CORONAVIRUS	2
2022-06-21	Nord	CORONAVIRUS	1
2022-06-21	Nord	CORONAVIRUS	1
2022-06-21	Süd	CORONAVIRUS	1
2022-06-22	Nord	CORONAVIRUS	3
2022-06-22	Nord	CORONAVIRUS	2
2022-06-22	Süd	CORONAVIRUS	1
2022-06-22	Süd	CORONAVIRUS	1
2022-06-23	Nord	CORONAVIRUS	2
2022-06-23	Süd	CORONAVIRUS	2
2022-06-24	Nord	CORONAVIRUS	1
2022-06-24	Süd	CORONAVIRUS	1
2022-06-25	Nord	CORONAVIRUS	1
2022-06-27	Süd	CORONAVIRUS	2
2022-06-27	Süd	CORONAVIRUS	1
2022-06-28	Nord	CORONAVIRUS	2
2022-06-28	Süd	CORONAVIRUS	1
2022-06-29	Süd	CORONAVIRUS	4
2022-06-29	Süd	CORONAVIRUS	1
2022-06-29	Süd	CORONAVIRUS	2
2022-06-30	Nord	CORONAVIRUS	1
2022-06-30	Nord	CORONAVIRUS	1
2022-06-30	Nord	CORONAVIRUS	2
2022-06-30	Süd	CORONAVIRUS	2
2022-06-30	Süd	CORONAVIRUS	1
2022-07-01	Nord	CORONAVIRUS	1
2022-07-01	Nord	CORONAVIRUS	1
2022-07-01	Nord	CORONAVIRUS	1
2022-07-01	Süd	CORONAVIRUS	1
2022-07-01	Süd	CORONAVIRUS	1
2022-07-03	Süd	CORONAVIRUS	1
2022-07-04	Nord	CORONAVIRUS	1
2022-07-04	Nord	CORONAVIRUS	1
2022-07-04	Süd	CORONAVIRUS	2
2022-07-04	Süd	CORONAVIRUS	5
2022-07-05	Nord	CORONAVIRUS	1
2022-07-05	Süd	CORONAVIRUS	1
2022-07-06	Nord	CORONAVIRUS	2
2022-07-06	Nord	CORONAVIRUS	2
2022-07-06	Süd	CORONAVIRUS	1
2022-07-06	Süd	CORONAVIRUS	2
2022-07-07	Nord	CORONAVIRUS	1
2022-07-07	Süd	CORONAVIRUS	2
2022-07-07	Süd	CORONAVIRUS	1
2022-07-08	Süd	CORONAVIRUS	1
2022-07-09	Süd	CORONAVIRUS	1
2022-07-11	Süd	CORONAVIRUS	3
2022-07-12	Nord	CORONAVIRUS	1
2022-07-12	Nord	CORONAVIRUS	2
2022-07-12	Süd	CORONAVIRUS	2
2022-07-12	Süd	CORONAVIRUS	1
2022-07-12	Süd	CORONAVIRUS	1
2022-07-13	Nord	CORONAVIRUS	1
2022-07-13	Süd	CORONAVIRUS	1
2022-07-13	Süd	CORONAVIRUS	1
2022-07-14	Nord	CORONAVIRUS	1
2022-07-14	Süd	CORONAVIRUS	3
2022-07-15	Nord	CORONAVIRUS	2
2022-07-15	Süd	CORONAVIRUS	2
2022-07-16	Süd	CORONAVIRUS	1
2022-07-17	Nord	CORONAVIRUS	1
2022-07-17	Süd	CORONAVIRUS	1
2022-07-18	Nord	CORONAVIRUS	1
2022-07-19	Süd	CORONAVIRUS	1
2022-07-19	Süd	CORONAVIRUS	2
2022-07-20	Nord	CORONAVIRUS	2
2022-07-20	Nord	CORONAVIRUS	1
2022-07-20	Süd	CORONAVIRUS	1
2022-07-20	Süd	CORONAVIRUS	4
2022-07-21	Nord	CORONAVIRUS	1
2022-07-21	Nord	CORONAVIRUS	2
2022-07-22	Nord	CORONAVIRUS	1
2022-07-22	Süd	CORONAVIRUS	1
2022-07-23	Nord	CORONAVIRUS	1
2022-07-24	Süd	CORONAVIRUS	1
2022-07-24	Süd	CORONAVIRUS	1
2022-07-25	Nord	CORONAVIRUS	1
2022-07-25	Nord	CORONAVIRUS	1
2022-07-25	Süd	CORONAVIRUS	1
2022-07-27	Süd	CORONAVIRUS	2
2022-07-28	Nord	CORONAVIRUS	1
2022-07-28	Nord	CORONAVIRUS	1
2022-07-28	Süd	CORONAVIRUS	1
2022-07-29	Nord	CORONAVIRUS	1
2022-07-29	Nord	CORONAVIRUS	1
2022-08-01	Nord	CORONAVIRUS	1
2022-08-01	Nord	CORONAVIRUS	1
2022-08-01	Süd	CORONAVIRUS	1
2022-08-02	Nord	CORONAVIRUS	3
2022-08-02	Nord	CORONAVIRUS	1
2022-08-02	Süd	CORONAVIRUS	1
2022-08-03	Nord	CORONAVIRUS	1
2022-08-04	Nord	CORONAVIRUS	2
2022-08-05	Nord	CORONAVIRUS	1
2022-08-05	Süd	CORONAVIRUS	2
2022-08-07	Nord	CORONAVIRUS	1
2022-08-08	Nord	CORONAVIRUS	1
2022-08-08	Nord	CORONAVIRUS	1
2022-08-09	Nord	CORONAVIRUS	1
2022-08-09	Nord	CORONAVIRUS	2
2022-08-10	Nord	CORONAVIRUS	1
2022-08-11	Süd	CORONAVIRUS	2
2022-08-12	Nord	CORONAVIRUS	1
2022-08-12	Nord	CORONAVIRUS	1
2022-08-12	Süd	CORONAVIRUS	1
2022-08-12	Süd	CORONAVIRUS	2
2022-08-13	Süd	CORONAVIRUS	1
2022-08-16	Nord	CORONAVIRUS	1
2022-08-17	Nord	CORONAVIRUS	1
2022-08-17	Süd	CORONAVIRUS	1
2022-08-17	Süd	CORONAVIRUS	1
2022-08-18	Nord	CORONAVIRUS	2
2022-08-18	Süd	CORONAVIRUS	1
2022-08-19	Süd	CORONAVIRUS	1
2022-08-20	Süd	CORONAVIRUS	1
2022-08-23	Süd	CORONAVIRUS	1
2022-08-26	Süd	CORONAVIRUS	1
2022-08-31	Nord	CORONAVIRUS	1
2022-09-01	Süd	CORONAVIRUS	1
2022-09-03	Süd	CORONAVIRUS	1
2022-09-05	Nord	CORONAVIRUS	1
2022-09-05	Süd	CORONAVIRUS	1
2022-09-06	Nord	CORONAVIRUS	1
2022-09-06	Süd	CORONAVIRUS	1
2022-09-07	Nord	CORONAVIRUS	1
2022-09-09	Nord	CORONAVIRUS	1
2022-09-14	Nord	CORONAVIRUS	1
2022-09-14	Nord	CORONAVIRUS	1
2022-09-16	Nord	CORONAVIRUS	1
2022-09-16	Süd	CORONAVIRUS	1
2022-09-19	Nord	CORONAVIRUS	1
2022-09-19	Süd	CORONAVIRUS	2
2022-09-21	Süd	CORONAVIRUS	1
2022-09-22	Süd	CORONAVIRUS	1
2022-09-23	Nord	CORONAVIRUS	1
2022-09-23	Süd	CORONAVIRUS	1
2022-09-26	Nord	CORONAVIRUS	1
2022-09-27	Süd	CORONAVIRUS	1
2022-09-27	Süd	CORONAVIRUS	1
2022-09-28	Nord	CORONAVIRUS	1
2022-09-28	Süd	CORONAVIRUS	1
2022-09-29	Nord	CORONAVIRUS	2
2022-09-29	Nord	CORONAVIRUS	1
2022-09-29	Süd	CORONAVIRUS	3
2022-09-30	Süd	CORONAVIRUS	2
2022-09-30	Süd	CORONAVIRUS	2
2022-10-04	Nord	CORONAVIRUS	2
2022-10-04	Süd	CORONAVIRUS	2
2022-10-04	Süd	CORONAVIRUS	1
2022-10-05	Nord	CORONAVIRUS	1
2022-10-05	Süd	CORONAVIRUS	1
2022-10-05	Süd	CORONAVIRUS	1
2022-10-06	Nord	CORONAVIRUS	1
2022-10-07	Nord	CORONAVIRUS	2
2022-10-07	Nord	CORONAVIRUS	2
2022-10-07	Süd	CORONAVIRUS	2
2022-10-10	Nord	CORONAVIRUS	3
2022-10-10	Süd	CORONAVIRUS	2
2022-10-11	Nord	CORONAVIRUS	4
2022-10-11	Nord	CORONAVIRUS	1
2022-10-11	Süd	CORONAVIRUS	4
2022-10-12	Süd	CORONAVIRUS	1
2022-10-13	Nord	CORONAVIRUS	1
2022-10-13	Nord	CORONAVIRUS	1
2022-10-13	Süd	CORONAVIRUS	2
2022-10-14	Nord	CORONAVIRUS	1
2022-10-15	Süd	CORONAVIRUS	1
2022-10-16	Nord	CORONAVIRUS	1
2022-10-17	Nord	CORONAVIRUS	3
2022-10-17	Nord	CORONAVIRUS	1
2022-10-17	Süd	CORONAVIRUS	5
2022-10-18	Nord	CORONAVIRUS	2
2022-10-18	Süd	CORONAVIRUS	1
2022-10-19	Süd	CORONAVIRUS	1
2022-10-19	Süd	CORONAVIRUS	1
2022-10-20	Nord	CORONAVIRUS	1
2022-10-20	Süd	CORONAVIRUS	1
2022-10-21	Süd	CORONAVIRUS	1
2022-10-22	Nord	CORONAVIRUS	1
2022-10-22	Süd	CORONAVIRUS	3
2022-10-25	Nord	CORONAVIRUS	2
2022-10-25	Nord	CORONAVIRUS	1
2022-10-25	Süd	CORONAVIRUS	1
2022-10-26	Nord	CORONAVIRUS	1
2022-10-26	Nord	CORONAVIRUS	1
2022-10-27	Nord	CORONAVIRUS	1
2022-10-27	Nord	CORONAVIRUS	1
2022-10-27	Süd	CORONAVIRUS	1
2022-10-28	Nord	CORONAVIRUS	1
2022-10-28	Nord	CORONAVIRUS	1
2022-10-28	Süd	CORONAVIRUS	1
2022-10-28	Süd	CORONAVIRUS	1
2022-10-31	Süd	CORONAVIRUS	1
2022-11-01	Süd	CORONAVIRUS	1
2022-11-03	Nord	CORONAVIRUS	2
2022-11-03	Nord	CORONAVIRUS	1
2022-11-04	Nord	CORONAVIRUS	1
2022-11-05	Nord	CORONAVIRUS	1
2022-11-09	Nord	CORONAVIRUS	2
2022-11-09	Süd	CORONAVIRUS	1
2022-11-10	Nord	CORONAVIRUS	1
2022-11-11	Süd	CORONAVIRUS	1
2022-11-14	Nord	CORONAVIRUS	1
2022-11-15	Nord	CORONAVIRUS	1
2022-11-15	Süd	CORONAVIRUS	1
2022-11-16	Süd	CORONAVIRUS	2
2022-11-17	Nord	CORONAVIRUS	1
2022-11-20	Nord	CORONAVIRUS	1
2022-11-21	Nord	CORONAVIRUS	1
2022-11-21	Süd	CORONAVIRUS	1
2022-11-23	Süd	CORONAVIRUS	1
2022-11-25	Süd	CORONAVIRUS	1
2022-11-25	Süd	CORONAVIRUS	1
2022-11-26	Süd	CORONAVIRUS	1
2022-11-27	Nord	CORONAVIRUS	1
2022-11-28	Nord	CORONAVIRUS	1
2022-11-28	Süd	CORONAVIRUS	3
2022-12-01	Nord	CORONAVIRUS	1
2022-12-02	Nord	CORONAVIRUS	1
2022-12-05	Süd	CORONAVIRUS	1
2022-12-06	Nord	CORONAVIRUS	1
2022-12-06	Nord	CORONAVIRUS	1
2022-12-07	Süd	CORONAVIRUS	1
2022-12-08	Nord	CORONAVIRUS	2
2022-12-08	Süd	CORONAVIRUS	1
2022-12-09	Nord	CORONAVIRUS	1
2022-12-09	Süd	CORONAVIRUS	2
2022-12-11	Süd	CORONAVIRUS	2
2022-12-12	Nord	CORONAVIRUS	1
2022-12-12	Nord	CORONAVIRUS	1
2022-12-12	Süd	CORONAVIRUS	1
2022-12-13	Nord	CORONAVIRUS	1
2022-12-13	Nord	CORONAVIRUS	2
2022-12-13	Süd	CORONAVIRUS	1
2022-12-14	Süd	CORONAVIRUS	2
2022-12-17	Süd	CORONAVIRUS	1
2022-12-21	Süd	CORONAVIRUS	1
2022-12-22	Nord	CORONAVIRUS	2
2022-12-22	Süd	CORONAVIRUS	1
2022-12-23	Nord	CORONAVIRUS	1
2022-12-26	Süd	CORONAVIRUS	1
2022-12-26	Süd	CORONAVIRUS	1
2022-12-27	Nord	CORONAVIRUS	1
2022-12-27	Süd	CORONAVIRUS	2
2022-12-28	Nord	CORONAVIRUS	2
2022-12-28	Süd	CORONAVIRUS	1
2022-12-30	Nord	CORONAVIRUS	1
2023-01-03	Süd	CORONAVIRUS	1
2023-01-04	Nord	CORONAVIRUS	1
2023-01-04	Süd	CORONAVIRUS	1
2023-01-09	Nord	CORONAVIRUS	1
2023-01-09	Süd	CORONAVIRUS	1
2023-01-11	Süd	CORONAVIRUS	1
2023-01-22	Süd	CORONAVIRUS	1
2023-01-23	Nord	CORONAVIRUS	1
2023-01-25	Nord	CORONAVIRUS	1
2023-01-30	Süd	CORONAVIRUS	1
2023-01-31	Nord	CORONAVIRUS	1
2023-01-31	Süd	CORONAVIRUS	2
2023-02-01	Süd	CORONAVIRUS	1
2023-02-05	Nord	CORONAVIRUS	1
2023-02-07	Nord	CORONAVIRUS	2
2023-02-14	Süd	CORONAVIRUS	3
2023-02-21	Süd	CORONAVIRUS	2
2023-02-22	Nord	CORONAVIRUS	3
2023-02-23	Nord	CORONAVIRUS	1
2023-02-23	Süd	CORONAVIRUS	1
2023-02-24	Nord	CORONAVIRUS	2
2023-02-24	Süd	CORONAVIRUS	2
2023-02-25	Nord	CORONAVIRUS	1
2023-02-25	Süd	CORONAVIRUS	1
2023-02-27	Nord	CORONAVIRUS	1
2023-02-27	Süd	CORONAVIRUS	1
2023-02-28	Süd	CORONAVIRUS	1
2022-03-01	Süd	CORONAVIRUS	2
2022-03-02	Nord	CORONAVIRUS	2
2022-03-02	Süd	CORONAVIRUS	1
2022-03-03	Nord	CORONAVIRUS	4
2022-03-03	Süd	CORONAVIRUS	6
2022-03-04	Nord	CORONAVIRUS	4
2022-03-04	Süd	CORONAVIRUS	5
2022-03-05	Nord	CORONAVIRUS	2
2022-03-05	Süd	CORONAVIRUS	3
2022-03-06	Süd	CORONAVIRUS	1
2022-03-07	Süd	CORONAVIRUS	1
2022-03-08	Nord	CORONAVIRUS	2
2022-03-08	Süd	CORONAVIRUS	5
2022-03-09	Nord	CORONAVIRUS	1
2022-03-09	Süd	CORONAVIRUS	4
2022-03-10	Nord	CORONAVIRUS	5
2022-03-10	Süd	CORONAVIRUS	4
2022-03-11	Nord	CORONAVIRUS	6
2022-03-11	Süd	CORONAVIRUS	4
2022-03-12	Nord	CORONAVIRUS	1
2022-03-12	Süd	CORONAVIRUS	1
2022-03-13	Süd	CORONAVIRUS	1
2022-03-14	Nord	CORONAVIRUS	1
2022-03-14	Süd	CORONAVIRUS	5
2022-03-15	Nord	CORONAVIRUS	7
2022-03-15	Süd	CORONAVIRUS	3
2022-03-16	Nord	CORONAVIRUS	3
2022-03-16	Süd	CORONAVIRUS	7
2022-03-17	Nord	CORONAVIRUS	2
2022-03-17	Süd	CORONAVIRUS	1
2022-03-17	Süd	CORONAVIRUS	1
2022-03-18	Nord	CORONAVIRUS	2
2022-03-18	Süd	CORONAVIRUS	1
2022-03-18	Süd	CORONAVIRUS	1
2022-03-19	Nord	CORONAVIRUS	3
2022-03-19	Süd	CORONAVIRUS	1
2022-03-20	Nord	CORONAVIRUS	1
2022-03-21	Nord	CORONAVIRUS	8
2022-03-21	Nord	CORONAVIRUS	1
2022-03-21	Nord	CORONAVIRUS	1
2022-03-21	Nord	CORONAVIRUS	1
2022-03-21	Süd	CORONAVIRUS	3
2022-03-21	Süd	CORONAVIRUS	1
2022-03-21	Süd	CORONAVIRUS	1
2022-03-22	Nord	CORONAVIRUS	1
2022-03-22	Nord	CORONAVIRUS	1
2022-03-22	Süd	CORONAVIRUS	1
2022-03-22	Süd	CORONAVIRUS	2
2022-03-23	Nord	CORONAVIRUS	2
2022-03-23	Nord	CORONAVIRUS	3
2022-03-23	Süd	CORONAVIRUS	1
2022-03-23	Süd	CORONAVIRUS	1
2022-03-23	Süd	CORONAVIRUS	1
2022-03-23	Süd	CORONAVIRUS	1
2022-03-24	Nord	CORONAVIRUS	1
2022-03-24	Nord	CORONAVIRUS	1
2022-03-24	Nord	CORONAVIRUS	3
2022-03-24	Süd	CORONAVIRUS	1
2022-03-24	Süd	CORONAVIRUS	3
2022-03-24	Süd	CORONAVIRUS	1
2022-03-25	Nord	CORONAVIRUS	2
2022-03-25	Nord	CORONAVIRUS	1
2022-03-25	Süd	CORONAVIRUS	1
2022-03-25	Süd	CORONAVIRUS	2
2022-03-26	Nord	CORONAVIRUS	1
2022-03-26	Süd	CORONAVIRUS	2
2022-03-26	Süd	CORONAVIRUS	1
2022-03-28	Nord	CORONAVIRUS	2
2022-03-28	Nord	CORONAVIRUS	1
2022-03-29	Nord	CORONAVIRUS	1
2022-03-30	Nord	CORONAVIRUS	2
2022-03-31	Nord	CORONAVIRUS	4
2022-03-31	Süd	CORONAVIRUS	2
2022-04-01	Nord	CORONAVIRUS	1
2022-04-01	Nord	CORONAVIRUS	1
2022-04-01	Süd	CORONAVIRUS	1
2022-04-04	Nord	CORONAVIRUS	1
2022-04-04	Süd	CORONAVIRUS	1
2022-04-04	Süd	CORONAVIRUS	1
2022-04-05	Süd	CORONAVIRUS	1
2022-04-06	Nord	CORONAVIRUS	1
2022-04-06	Süd	CORONAVIRUS	1
2022-04-07	Nord	CORONAVIRUS	1
2022-04-07	Nord	CORONAVIRUS	1
2022-04-07	Nord	CORONAVIRUS	1
2022-04-07	Süd	CORONAVIRUS	1
2022-04-08	Süd	CORONAVIRUS	1
2022-04-09	Nord	CORONAVIRUS	2
2022-04-11	Nord	CORONAVIRUS	2
2022-04-11	Süd	CORONAVIRUS	1
2022-04-11	Süd	CORONAVIRUS	1
2022-04-12	Nord	CORONAVIRUS	1
2022-04-12	Süd	CORONAVIRUS	1
2022-04-12	Süd	CORONAVIRUS	2
2022-04-13	Nord	CORONAVIRUS	1
2022-04-13	Nord	CORONAVIRUS	1
2022-04-13	Süd	CORONAVIRUS	1
2022-04-14	Nord	CORONAVIRUS	1
2022-04-14	Süd	CORONAVIRUS	1
2022-04-15	Süd	CORONAVIRUS	1
2022-04-16	Nord	CORONAVIRUS	1
2022-04-16	Süd	CORONAVIRUS	2
2022-04-16	Süd	CORONAVIRUS	1
2022-04-18	Nord	CORONAVIRUS	1
2022-04-18	Süd	CORONAVIRUS	1
2022-04-19	Nord	CORONAVIRUS	1
2022-04-20	Nord	CORONAVIRUS	3
2022-04-20	Nord	CORONAVIRUS	2
2022-04-20	Süd	CORONAVIRUS	2
2022-04-21	Nord	CORONAVIRUS	1
2022-04-21	Nord	CORONAVIRUS	1
2022-04-22	Nord	CORONAVIRUS	1
2022-04-22	Süd	CORONAVIRUS	1
2022-04-22	Süd	CORONAVIRUS	1
2022-04-23	Nord	CORONAVIRUS	1
2022-04-25	Nord	CORONAVIRUS	2
2022-04-26	Nord	CORONAVIRUS	1
2022-04-26	Süd	CORONAVIRUS	1
2022-04-27	Nord	CORONAVIRUS	1
2022-04-27	Süd	CORONAVIRUS	1
2022-05-03	Süd	CORONAVIRUS	1
2022-05-04	Nord	CORONAVIRUS	1
2022-05-05	Süd	CORONAVIRUS	2
2022-05-06	Süd	CORONAVIRUS	1
2022-05-07	Nord	CORONAVIRUS	1
2022-05-09	Süd	CORONAVIRUS	1
2022-05-10	Nord	CORONAVIRUS	1
2022-05-10	Süd	CORONAVIRUS	1
2022-05-10	Süd	CORONAVIRUS	1
2022-05-11	Nord	CORONAVIRUS	1
2022-05-11	Nord	CORONAVIRUS	1
2022-05-11	Süd	CORONAVIRUS	1
2022-05-12	Nord	CORONAVIRUS	1
2022-05-12	Süd	CORONAVIRUS	2
2022-05-12	Süd	CORONAVIRUS	2
2022-05-13	Nord	CORONAVIRUS	1
2022-05-13	Nord	CORONAVIRUS	5
2022-05-13	Süd	CORONAVIRUS	2
2022-05-14	Nord	CORONAVIRUS	1
2022-05-14	Nord	CORONAVIRUS	1
2022-05-14	Süd	CORONAVIRUS	1
2022-05-15	Nord	CORONAVIRUS	1
2022-05-15	Süd	CORONAVIRUS	1
2022-05-17	Nord	CORONAVIRUS	1
2022-05-17	Süd	CORONAVIRUS	2
2022-05-18	Süd	CORONAVIRUS	2
2022-05-19	Nord	CORONAVIRUS	1
2022-05-20	Süd	CORONAVIRUS	1
2022-05-21	Süd	CORONAVIRUS	1
2022-05-23	Nord	CORONAVIRUS	2
2022-05-24	Nord	CORONAVIRUS	1
2022-05-24	Süd	CORONAVIRUS	1
2022-05-28	Süd	CORONAVIRUS	1
2022-05-30	Nord	CORONAVIRUS	1
2022-05-31	Süd	CORONAVIRUS	1
2022-06-02	Süd	CORONAVIRUS	1
2022-06-03	Süd	CORONAVIRUS	2
2022-06-03	Süd	CORONAVIRUS	2
2022-06-04	Nord	CORONAVIRUS	1
2022-06-07	Nord	CORONAVIRUS	1
2022-06-07	Süd	CORONAVIRUS	1
2022-06-08	Nord	CORONAVIRUS	2
2022-06-08	Nord	CORONAVIRUS	2
2022-06-08	Süd	CORONAVIRUS	1
2022-06-09	Nord	CORONAVIRUS	2
2022-06-09	Süd	CORONAVIRUS	2
2022-06-11	Nord	CORONAVIRUS	1
2022-06-13	Nord	CORONAVIRUS	2
2022-06-13	Nord	CORONAVIRUS	1
2022-06-13	Nord	CORONAVIRUS	1
2022-06-13	Süd	CORONAVIRUS	1
2022-06-14	Nord	CORONAVIRUS	1
2022-06-14	Nord	CORONAVIRUS	1
2022-06-14	Süd	CORONAVIRUS	1
2022-06-14	Süd	CORONAVIRUS	1
2022-06-15	Nord	CORONAVIRUS	1
2022-06-15	Nord	CORONAVIRUS	1
2022-06-15	Süd	CORONAVIRUS	1
2022-06-17	Nord	CORONAVIRUS	1
2022-06-17	Nord	CORONAVIRUS	1
2022-06-17	Süd	CORONAVIRUS	3
2022-06-17	Süd	CORONAVIRUS	1
2022-06-19	Nord	CORONAVIRUS	1
2022-06-20	Nord	CORONAVIRUS	1
2022-06-20	Süd	CORONAVIRUS	1
2022-06-20	Süd	CORONAVIRUS	1
2022-06-20	Süd	CORONAVIRUS	3
2022-06-21	Süd	CORONAVIRUS	1
2022-06-21	Süd	CORONAVIRUS	1
2022-06-22	Nord	CORONAVIRUS	1
2022-06-22	Süd	CORONAVIRUS	1
2022-06-22	Süd	CORONAVIRUS	1
2022-06-24	Nord	CORONAVIRUS	1
2022-06-24	Süd	CORONAVIRUS	2
2022-06-24	Süd	CORONAVIRUS	1
2022-06-27	Süd	CORONAVIRUS	1
2022-06-28	Nord	CORONAVIRUS	2
2022-06-28	Süd	CORONAVIRUS	1
2022-06-29	Nord	CORONAVIRUS	2
2022-06-29	Nord	CORONAVIRUS	1
2022-06-29	Süd	CORONAVIRUS	4
2022-06-29	Süd	CORONAVIRUS	3
2022-06-30	Nord	CORONAVIRUS	2
2022-06-30	Süd	CORONAVIRUS	1
2022-06-30	Süd	CORONAVIRUS	2
2022-07-01	Nord	CORONAVIRUS	1
2022-07-01	Nord	CORONAVIRUS	1
2022-07-01	Süd	CORONAVIRUS	2
2022-07-02	Süd	CORONAVIRUS	1
2022-07-03	Nord	CORONAVIRUS	1
2022-07-03	Nord	CORONAVIRUS	1
2022-07-04	Nord	CORONAVIRUS	1
2022-07-04	Süd	CORONAVIRUS	2
2022-07-04	Süd	CORONAVIRUS	2
2022-07-05	Nord	CORONAVIRUS	2
2022-07-05	Süd	CORONAVIRUS	3
2022-07-06	Nord	CORONAVIRUS	1
2022-07-06	Nord	CORONAVIRUS	2
2022-07-06	Süd	CORONAVIRUS	4
2022-07-06	Süd	CORONAVIRUS	1
2022-07-07	Nord	CORONAVIRUS	1
2022-07-07	Süd	CORONAVIRUS	1
2022-07-08	Nord	CORONAVIRUS	1
2022-07-08	Süd	CORONAVIRUS	2
2022-07-08	Süd	CORONAVIRUS	2
2022-07-09	Nord	CORONAVIRUS	1
2022-07-09	Nord	CORONAVIRUS	1
2022-07-10	Nord	CORONAVIRUS	1
2022-07-10	Süd	CORONAVIRUS	1
2022-07-11	Nord	CORONAVIRUS	1
2022-07-11	Nord	CORONAVIRUS	1
2022-07-11	Süd	CORONAVIRUS	1
2022-07-12	Süd	CORONAVIRUS	2
2022-07-13	Nord	CORONAVIRUS	1
2022-07-13	Nord	CORONAVIRUS	1
2022-07-13	Süd	CORONAVIRUS	1
2022-07-14	Nord	CORONAVIRUS	1
2022-07-14	Süd	CORONAVIRUS	1
2022-07-15	Nord	CORONAVIRUS	1
2022-07-15	Süd	CORONAVIRUS	1
2022-07-15	Süd	CORONAVIRUS	1
2022-07-18	Nord	CORONAVIRUS	1
2022-07-18	Süd	CORONAVIRUS	5
2022-07-18	Süd	CORONAVIRUS	3
2022-07-19	Nord	CORONAVIRUS	3
2022-07-19	Süd	CORONAVIRUS	2
2022-07-19	Süd	CORONAVIRUS	3
2022-07-20	Nord	CORONAVIRUS	1
2022-07-20	Süd	CORONAVIRUS	1
2022-07-20	Süd	CORONAVIRUS	1
2022-07-21	Nord	CORONAVIRUS	1
2022-07-21	Nord	CORONAVIRUS	1
2022-07-21	Süd	CORONAVIRUS	1
2022-07-22	Nord	CORONAVIRUS	1
2022-07-22	Süd	CORONAVIRUS	1
2022-07-23	Nord	CORONAVIRUS	1
2022-07-25	Nord	CORONAVIRUS	1
2022-07-25	Nord	CORONAVIRUS	1
2022-07-26	Nord	CORONAVIRUS	1
2022-07-26	Süd	CORONAVIRUS	4
2022-07-26	Süd	CORONAVIRUS	1
2022-07-28	Süd	CORONAVIRUS	1
2022-07-29	Süd	CORONAVIRUS	1
2022-07-31	Nord	CORONAVIRUS	1
2022-08-01	Nord	CORONAVIRUS	1
2022-08-01	Nord	CORONAVIRUS	1
2022-08-02	Nord	CORONAVIRUS	2
2022-08-02	Süd	CORONAVIRUS	1
2022-08-03	Nord	CORONAVIRUS	1
2022-08-03	Süd	CORONAVIRUS	1
2022-08-04	Nord	CORONAVIRUS	1
2022-08-04	Süd	CORONAVIRUS	1
2022-08-08	Süd	CORONAVIRUS	3
2022-08-09	Nord	CORONAVIRUS	3
2022-08-09	Süd	CORONAVIRUS	2
2022-08-10	Nord	CORONAVIRUS	1
2022-08-10	Süd	CORONAVIRUS	1
2022-08-12	Nord	CORONAVIRUS	2
2022-08-12	Süd	CORONAVIRUS	1
2022-08-12	Süd	CORONAVIRUS	1
2022-08-14	Nord	CORONAVIRUS	1
2022-08-15	Nord	CORONAVIRUS	1
2022-08-15	Süd	CORONAVIRUS	1
2022-08-16	Nord	CORONAVIRUS	1
2022-08-18	Nord	CORONAVIRUS	1
2022-08-18	Nord	CORONAVIRUS	1
2022-08-19	Nord	CORONAVIRUS	1
2022-08-19	Nord	CORONAVIRUS	1
2022-08-22	Nord	CORONAVIRUS	1
2022-08-22	Süd	CORONAVIRUS	1
2022-08-26	Nord	CORONAVIRUS	1
2022-08-29	Nord	CORONAVIRUS	1
2022-08-29	Süd	CORONAVIRUS	1
2022-08-30	Nord	CORONAVIRUS	2
2022-08-30	Süd	CORONAVIRUS	1
2022-08-31	Nord	CORONAVIRUS	1
2022-08-31	Nord	CORONAVIRUS	1
2022-09-01	Süd	CORONAVIRUS	1
2022-09-03	Nord	CORONAVIRUS	1
2022-09-04	Süd	CORONAVIRUS	1
2022-09-05	Nord	CORONAVIRUS	1
2022-09-05	Nord	CORONAVIRUS	1
2022-09-05	Süd	CORONAVIRUS	1
2022-09-07	Nord	CORONAVIRUS	2
2022-09-07	Süd	CORONAVIRUS	1
2022-09-08	Nord	CORONAVIRUS	1
2022-09-12	Nord	CORONAVIRUS	1
2022-09-12	Nord	CORONAVIRUS	1
2022-09-13	Süd	CORONAVIRUS	1
2022-09-14	Nord	CORONAVIRUS	1
2022-09-14	Süd	CORONAVIRUS	1
2022-09-16	Süd	CORONAVIRUS	1
2022-09-17	Süd	CORONAVIRUS	2
2022-09-20	Nord	CORONAVIRUS	1
2022-09-20	Süd	CORONAVIRUS	1
2022-09-20	Süd	CORONAVIRUS	1
2022-09-21	Nord	CORONAVIRUS	1
2022-09-21	Süd	CORONAVIRUS	2
2022-09-21	Süd	CORONAVIRUS	1
2022-09-22	Süd	CORONAVIRUS	1
2022-09-23	Nord	CORONAVIRUS	1
2022-09-23	Nord	CORONAVIRUS	1
2022-09-23	Süd	CORONAVIRUS	2
2022-09-26	Nord	CORONAVIRUS	1
2022-09-26	Nord	CORONAVIRUS	2
2022-09-26	Süd	CORONAVIRUS	1
2022-09-27	Nord	CORONAVIRUS	1
2022-09-27	Nord	CORONAVIRUS	2
2022-09-27	Süd	CORONAVIRUS	1
2022-09-27	Süd	CORONAVIRUS	1
2022-09-28	Nord	CORONAVIRUS	1
2022-09-28	Süd	CORONAVIRUS	1
2022-09-29	Nord	CORONAVIRUS	1
2022-09-29	Süd	CORONAVIRUS	1
2022-09-30	Nord	CORONAVIRUS	1
2022-10-01	Süd	CORONAVIRUS	1
2022-10-03	Nord	CORONAVIRUS	1
2022-10-04	Nord	CORONAVIRUS	1
2022-10-04	Nord	CORONAVIRUS	1
2022-10-04	Süd	CORONAVIRUS	4
2022-10-04	Süd	CORONAVIRUS	1
2022-10-05	Nord	CORONAVIRUS	2
2022-10-05	Süd	CORONAVIRUS	4
2022-10-05	Süd	CORONAVIRUS	2
2022-10-06	Nord	CORONAVIRUS	3
2022-10-06	Nord	CORONAVIRUS	2
2022-10-06	Süd	CORONAVIRUS	3
2022-10-07	Nord	CORONAVIRUS	2
2022-10-10	Nord	CORONAVIRUS	2
2022-10-11	Nord	CORONAVIRUS	1
2022-10-11	Süd	CORONAVIRUS	1
2022-10-11	Süd	CORONAVIRUS	2
2022-10-12	Nord	CORONAVIRUS	2
2022-10-12	Nord	CORONAVIRUS	2
2022-10-12	Süd	CORONAVIRUS	1
2022-10-13	Süd	CORONAVIRUS	2
2022-10-14	Nord	CORONAVIRUS	4
2022-10-14	Süd	CORONAVIRUS	3
2022-10-17	Nord	CORONAVIRUS	4
2022-10-17	Süd	CORONAVIRUS	2
2022-10-17	Süd	CORONAVIRUS	1
2022-10-18	Nord	CORONAVIRUS	2
2022-10-18	Süd	CORONAVIRUS	1
2022-10-19	Süd	CORONAVIRUS	1
2022-10-20	Nord	CORONAVIRUS	1
2022-10-22	Nord	CORONAVIRUS	1
2022-10-24	Nord	CORONAVIRUS	5
2022-10-25	Süd	CORONAVIRUS	1
2022-10-26	Nord	CORONAVIRUS	1
2022-10-26	Nord	CORONAVIRUS	2
2022-10-28	Nord	CORONAVIRUS	1
2022-10-28	Süd	CORONAVIRUS	1
2022-10-28	Süd	CORONAVIRUS	1
2022-10-30	Süd	CORONAVIRUS	1
2022-10-31	Süd	CORONAVIRUS	1
2022-11-01	Nord	CORONAVIRUS	1
2022-11-02	Nord	CORONAVIRUS	1
2022-11-04	Süd	CORONAVIRUS	1
2022-11-06	Süd	CORONAVIRUS	1
2022-11-07	Nord	CORONAVIRUS	1
2022-11-08	Nord	CORONAVIRUS	2
2022-11-08	Nord	CORONAVIRUS	1
2022-11-08	Süd	CORONAVIRUS	1
2022-11-11	Nord	CORONAVIRUS	1
2022-11-11	Süd	CORONAVIRUS	1
2022-11-14	Süd	CORONAVIRUS	1
2022-11-15	Nord	CORONAVIRUS	1
2022-11-15	Süd	CORONAVIRUS	2
2022-11-18	Nord	CORONAVIRUS	1
2022-11-18	Nord	CORONAVIRUS	1
2022-11-19	Nord	CORONAVIRUS	1
2022-11-21	Nord	CORONAVIRUS	1
2022-11-21	Nord	CORONAVIRUS	1
2022-11-21	Süd	CORONAVIRUS	1
2022-11-22	Nord	CORONAVIRUS	1
2022-11-23	Süd	CORONAVIRUS	2
2022-11-24	Nord	CORONAVIRUS	1
2022-11-26	Nord	CORONAVIRUS	1
2022-11-28	Nord	CORONAVIRUS	1
2022-11-28	Süd	CORONAVIRUS	1
2022-11-29	Süd	CORONAVIRUS	2
2022-11-30	Nord	CORONAVIRUS	1
2022-12-01	Nord	CORONAVIRUS	1
2022-12-05	Süd	CORONAVIRUS	1
2022-12-07	Süd	CORONAVIRUS	1
2022-12-08	Nord	CORONAVIRUS	1
2022-12-08	Süd	CORONAVIRUS	1
2022-12-09	Nord	CORONAVIRUS	1
2022-12-10	Nord	CORONAVIRUS	1
2022-12-10	Süd	CORONAVIRUS	1
2022-12-12	Nord	CORONAVIRUS	1
2022-12-13	Nord	CORONAVIRUS	1
2022-12-14	Nord	CORONAVIRUS	1
2022-12-14	Nord	CORONAVIRUS	1
2022-12-14	Süd	CORONAVIRUS	1
2022-12-16	Nord	CORONAVIRUS	1
2022-12-16	Süd	CORONAVIRUS	3
2022-12-17	Nord	CORONAVIRUS	1
2022-12-19	Süd	CORONAVIRUS	1
2022-12-19	Süd	CORONAVIRUS	1
2022-12-21	Nord	CORONAVIRUS	1
2022-12-21	Süd	CORONAVIRUS	1
2022-12-22	Nord	CORONAVIRUS	1
2022-12-22	Süd	CORONAVIRUS	1
2022-12-24	Nord	CORONAVIRUS	1
2022-12-25	Nord	CORONAVIRUS	1
2022-12-27	Süd	CORONAVIRUS	1
2022-12-28	Süd	CORONAVIRUS	1
2022-12-30	Nord	CORONAVIRUS	1
2022-12-30	Süd	CORONAVIRUS	1
2023-01-02	Süd	CORONAVIRUS	1
2023-01-09	Nord	CORONAVIRUS	1
2023-01-10	Süd	CORONAVIRUS	2
2023-01-15	Süd	CORONAVIRUS	1
2023-01-16	Süd	CORONAVIRUS	1
2023-01-18	Süd	CORONAVIRUS	1
2023-01-25	Nord	CORONAVIRUS	1
2023-01-31	Nord	CORONAVIRUS	1
2023-02-06	Süd	CORONAVIRUS	1
2023-02-07	Süd	CORONAVIRUS	1
2023-02-08	Süd	CORONAVIRUS	2
2023-02-09	Nord	CORONAVIRUS	1
2023-02-11	Süd	CORONAVIRUS	2
2023-02-13	Nord	CORONAVIRUS	1
2023-02-13	Süd	CORONAVIRUS	1
2023-02-14	Nord	CORONAVIRUS	1
2023-02-15	Nord	CORONAVIRUS	1
2023-02-16	Nord	CORONAVIRUS	1
2023-02-16	Süd	CORONAVIRUS	1
2023-02-17	Süd	CORONAVIRUS	1
2023-02-21	Nord	CORONAVIRUS	1
2023-02-22	Nord	CORONAVIRUS	1
2023-02-22	Süd	CORONAVIRUS	2
2023-02-23	Nord	CORONAVIRUS	1
2023-02-23	Süd	CORONAVIRUS	3
2023-02-27	Süd	CORONAVIRUS	1
2023-02-28	Nord	CORONAVIRUS	1
2023-02-28	Süd	CORONAVIRUS	1
2022-03-01	Nord	CORONAVIRUS	1
2022-03-01	Nord	CORONAVIRUS	2
2022-03-01	Süd	CORONAVIRUS	2
2022-03-02	Süd	CORONAVIRUS	3
2022-03-03	Süd	CORONAVIRUS	2
2022-03-04	Nord	CORONAVIRUS	5
2022-03-04	Süd	CORONAVIRUS	1
2022-03-05	Nord	CORONAVIRUS	1
2022-03-05	Süd	CORONAVIRUS	1
2022-03-06	Süd	CORONAVIRUS	3
2022-03-07	Nord	CORONAVIRUS	3
2022-03-07	Süd	CORONAVIRUS	5
2022-03-08	Nord	CORONAVIRUS	3
2022-03-08	Süd	CORONAVIRUS	2
2022-03-09	Nord	CORONAVIRUS	8
2022-03-09	Süd	CORONAVIRUS	1
2022-03-10	Nord	CORONAVIRUS	7
2022-03-10	Süd	CORONAVIRUS	2
2022-03-11	Süd	CORONAVIRUS	2
2022-03-12	Nord	CORONAVIRUS	1
2022-03-14	Nord	CORONAVIRUS	4
2022-03-14	Süd	CORONAVIRUS	4
2022-03-15	Nord	CORONAVIRUS	2
2022-03-15	Süd	CORONAVIRUS	1
2022-03-16	Nord	CORONAVIRUS	3
2022-03-16	Süd	CORONAVIRUS	7
2022-03-17	Nord	CORONAVIRUS	1
2022-03-17	Nord	CORONAVIRUS	4
2022-03-17	Süd	CORONAVIRUS	6
2022-03-18	Nord	CORONAVIRUS	1
2022-03-18	Süd	CORONAVIRUS	3
2022-03-19	Nord	CORONAVIRUS	1
2022-03-19	Nord	CORONAVIRUS	2
2022-03-21	Nord	CORONAVIRUS	1
2022-03-21	Nord	CORONAVIRUS	1
2022-03-21	Nord	CORONAVIRUS	1
2022-03-21	Süd	CORONAVIRUS	1
2022-03-21	Süd	CORONAVIRUS	1
2022-03-22	Nord	CORONAVIRUS	1
2022-03-22	Nord	CORONAVIRUS	2
2022-03-22	Süd	CORONAVIRUS	2
2022-03-23	Nord	CORONAVIRUS	1
2022-03-23	Nord	CORONAVIRUS	1
2022-03-23	Nord	CORONAVIRUS	3
2022-03-23	Süd	CORONAVIRUS	2
2022-03-24	Nord	CORONAVIRUS	1
2022-03-24	Nord	CORONAVIRUS	1
2022-03-24	Süd	CORONAVIRUS	2
2022-03-24	Süd	CORONAVIRUS	1
2022-03-24	Süd	CORONAVIRUS	1
2022-03-25	Nord	CORONAVIRUS	1
2022-03-25	Süd	CORONAVIRUS	1
2022-03-25	Süd	CORONAVIRUS	1
2022-03-26	Nord	CORONAVIRUS	1
2022-03-26	Nord	CORONAVIRUS	1
2022-03-26	Nord	CORONAVIRUS	1
2022-03-26	Süd	CORONAVIRUS	2
2022-03-26	Süd	CORONAVIRUS	1
2022-03-28	Nord	CORONAVIRUS	1
2022-03-28	Nord	CORONAVIRUS	1
2022-03-28	Süd	CORONAVIRUS	2
2022-03-29	Nord	CORONAVIRUS	1
2022-03-29	Süd	CORONAVIRUS	1
2022-03-29	Süd	CORONAVIRUS	1
2022-03-29	Süd	CORONAVIRUS	1
2022-03-31	Nord	CORONAVIRUS	1
2022-03-31	Süd	CORONAVIRUS	1
2022-04-01	Süd	CORONAVIRUS	2
2022-04-02	Süd	CORONAVIRUS	3
2022-04-02	Süd	CORONAVIRUS	1
2022-04-04	Nord	CORONAVIRUS	2
2022-04-04	Süd	CORONAVIRUS	1
2022-04-04	Süd	CORONAVIRUS	1
2022-04-05	Nord	CORONAVIRUS	1
2022-04-05	Nord	CORONAVIRUS	1
2022-04-05	Süd	CORONAVIRUS	1
2022-04-05	Süd	CORONAVIRUS	1
2022-04-06	Nord	CORONAVIRUS	1
2022-04-06	Nord	CORONAVIRUS	1
2022-04-06	Nord	CORONAVIRUS	2
2022-04-07	Nord	CORONAVIRUS	1
2022-04-07	Süd	CORONAVIRUS	1
2022-04-07	Süd	CORONAVIRUS	1
2022-04-08	Nord	CORONAVIRUS	1
2022-04-08	Süd	CORONAVIRUS	1
2022-04-11	Süd	CORONAVIRUS	1
2022-04-11	Süd	CORONAVIRUS	1
2022-04-12	Nord	CORONAVIRUS	1
2022-04-12	Nord	CORONAVIRUS	1
2022-04-12	Süd	CORONAVIRUS	1
2022-04-14	Nord	CORONAVIRUS	1
2022-04-16	Nord	CORONAVIRUS	1
2022-04-16	Süd	CORONAVIRUS	1
2022-04-16	Süd	CORONAVIRUS	1
2022-04-18	Nord	CORONAVIRUS	3
2022-04-19	Nord	CORONAVIRUS	1
2022-04-19	Süd	CORONAVIRUS	1
2022-04-19	Süd	CORONAVIRUS	1
2022-04-20	Nord	CORONAVIRUS	1
2022-04-20	Nord	CORONAVIRUS	1
2022-04-20	Nord	CORONAVIRUS	2
2022-04-22	Süd	CORONAVIRUS	1
2022-04-23	Süd	CORONAVIRUS	1
2022-04-25	Nord	CORONAVIRUS	1
2022-04-25	Süd	CORONAVIRUS	1
2022-04-25	Süd	CORONAVIRUS	2
2022-04-26	Nord	CORONAVIRUS	2
2022-04-26	Nord	CORONAVIRUS	1
2022-04-26	Süd	CORONAVIRUS	2
2022-04-27	Nord	CORONAVIRUS	1
2022-04-27	Süd	CORONAVIRUS	1
2022-04-28	Nord	CORONAVIRUS	1
2022-04-28	Nord	CORONAVIRUS	1
2022-04-28	Süd	CORONAVIRUS	1
2022-04-28	Süd	CORONAVIRUS	1
2022-04-29	Nord	CORONAVIRUS	1
2022-04-29	Süd	CORONAVIRUS	1
2022-04-30	Süd	CORONAVIRUS	1
2022-05-01	Nord	CORONAVIRUS	1
2022-05-02	Nord	CORONAVIRUS	1
2022-05-02	Süd	CORONAVIRUS	1
2022-05-03	Nord	CORONAVIRUS	1
2022-05-07	Süd	CORONAVIRUS	1
2022-05-08	Nord	CORONAVIRUS	1
2022-05-09	Süd	CORONAVIRUS	2
2022-05-10	Nord	CORONAVIRUS	2
2022-05-10	Nord	CORONAVIRUS	1
2022-05-10	Süd	CORONAVIRUS	1
2022-05-11	Nord	CORONAVIRUS	1
2022-05-11	Süd	CORONAVIRUS	1
2022-05-12	Nord	CORONAVIRUS	1
2022-05-13	Nord	CORONAVIRUS	1
2022-05-13	Nord	CORONAVIRUS	1
2022-05-13	Süd	CORONAVIRUS	1
2022-05-14	Nord	CORONAVIRUS	1
2022-05-16	Süd	CORONAVIRUS	1
2022-05-18	Nord	CORONAVIRUS	1
2022-05-18	Süd	CORONAVIRUS	1
2022-05-18	Süd	CORONAVIRUS	1
2022-05-19	Nord	CORONAVIRUS	1
2022-05-19	Süd	CORONAVIRUS	1
2022-05-19	Süd	CORONAVIRUS	1
2022-05-21	Süd	CORONAVIRUS	1
2022-05-22	Süd	CORONAVIRUS	1
2022-05-23	Nord	CORONAVIRUS	1
2022-05-23	Süd	CORONAVIRUS	2
2022-05-24	Süd	CORONAVIRUS	1
2022-05-24	Süd	CORONAVIRUS	1
2022-05-25	Nord	CORONAVIRUS	1
2022-05-25	Nord	CORONAVIRUS	1
2022-05-25	Süd	CORONAVIRUS	1
2022-05-27	Süd	CORONAVIRUS	1
2022-05-27	Süd	CORONAVIRUS	1
2022-05-28	Nord	CORONAVIRUS	1
2022-05-30	Nord	CORONAVIRUS	1
2022-05-30	Nord	CORONAVIRUS	1
2022-05-30	Süd	CORONAVIRUS	2
2022-05-31	Süd	CORONAVIRUS	1
2022-05-31	Süd	CORONAVIRUS	1
2022-06-01	Nord	CORONAVIRUS	1
2022-06-01	Süd	CORONAVIRUS	1
2022-06-02	Nord	CORONAVIRUS	1
2022-06-03	Nord	CORONAVIRUS	1
2022-06-07	Nord	CORONAVIRUS	1
2022-06-07	Nord	CORONAVIRUS	1
2022-06-08	Süd	CORONAVIRUS	2
2022-06-08	Süd	CORONAVIRUS	1
2022-06-08	Süd	CORONAVIRUS	1
2022-06-09	Nord	CORONAVIRUS	3
2022-06-09	Nord	CORONAVIRUS	1
2022-06-10	Nord	CORONAVIRUS	1
2022-06-10	Süd	CORONAVIRUS	1
2022-06-11	Süd	CORONAVIRUS	2
2022-06-13	Nord	CORONAVIRUS	3
2022-06-13	Nord	CORONAVIRUS	1
2022-06-13	Süd	CORONAVIRUS	1
2022-06-13	Süd	CORONAVIRUS	1
2022-06-14	Nord	CORONAVIRUS	1
2022-06-14	Nord	CORONAVIRUS	1
2022-06-14	Süd	CORONAVIRUS	4
2022-06-15	Nord	CORONAVIRUS	1
2022-06-15	Nord	CORONAVIRUS	1
2022-06-15	Süd	CORONAVIRUS	1
2022-06-16	Süd	CORONAVIRUS	1
2022-06-17	Nord	CORONAVIRUS	2
2022-06-17	Nord	CORONAVIRUS	1
2022-06-17	Nord	CORONAVIRUS	1
2022-06-17	Süd	CORONAVIRUS	2
2022-06-20	Nord	CORONAVIRUS	2
2022-06-20	Süd	CORONAVIRUS	1
2022-06-20	Süd	CORONAVIRUS	1
2022-06-20	Süd	CORONAVIRUS	1
2022-06-21	Nord	CORONAVIRUS	2
2022-06-22	Nord	CORONAVIRUS	3
2022-06-22	Nord	CORONAVIRUS	1
2022-06-22	Süd	CORONAVIRUS	2
2022-06-22	Süd	CORONAVIRUS	1
2022-06-23	Nord	CORONAVIRUS	2
2022-06-23	Süd	CORONAVIRUS	1
2022-06-23	Süd	CORONAVIRUS	1
2022-06-24	Nord	CORONAVIRUS	1
2022-06-24	Nord	CORONAVIRUS	3
2022-06-24	Süd	CORONAVIRUS	4
2022-06-24	Süd	CORONAVIRUS	3
2022-06-26	Nord	CORONAVIRUS	1
2022-06-27	Nord	CORONAVIRUS	1
2022-06-27	Süd	CORONAVIRUS	1
2022-06-27	Süd	CORONAVIRUS	1
2022-06-28	Nord	CORONAVIRUS	2
2022-06-29	Nord	CORONAVIRUS	2
2022-06-29	Süd	CORONAVIRUS	2
2022-06-30	Nord	CORONAVIRUS	1
2022-06-30	Nord	CORONAVIRUS	1
2022-06-30	Süd	CORONAVIRUS	2
2022-07-01	Nord	CORONAVIRUS	2
2022-07-01	Süd	CORONAVIRUS	2
2022-07-02	Süd	CORONAVIRUS	1
2022-07-03	Süd	CORONAVIRUS	1
2022-07-04	Nord	CORONAVIRUS	3
2022-07-04	Süd	CORONAVIRUS	1
2022-07-04	Süd	CORONAVIRUS	2
2022-07-05	Nord	CORONAVIRUS	1
2022-07-05	Süd	CORONAVIRUS	1
2022-07-06	Nord	CORONAVIRUS	2
2022-07-06	Nord	CORONAVIRUS	2
2022-07-06	Süd	CORONAVIRUS	3
2022-07-06	Süd	CORONAVIRUS	1
2022-07-07	Nord	CORONAVIRUS	3
2022-07-07	Süd	CORONAVIRUS	1
2022-07-07	Süd	CORONAVIRUS	2
2022-07-08	Nord	CORONAVIRUS	4
2022-07-08	Süd	CORONAVIRUS	2
2022-07-08	Süd	CORONAVIRUS	1
2022-07-08	Süd	CORONAVIRUS	1
2022-07-09	Nord	CORONAVIRUS	1
2022-07-10	Süd	CORONAVIRUS	1
2022-07-11	Nord	CORONAVIRUS	1
2022-07-11	Süd	CORONAVIRUS	1
2022-07-11	Süd	CORONAVIRUS	2
2022-07-12	Nord	CORONAVIRUS	2
2022-07-12	Süd	CORONAVIRUS	1
2022-07-13	Süd	CORONAVIRUS	2
2022-07-14	Nord	CORONAVIRUS	2
2022-07-14	Süd	CORONAVIRUS	2
2022-07-14	Süd	CORONAVIRUS	1
2022-07-14	Süd	CORONAVIRUS	1
2022-07-15	Nord	CORONAVIRUS	1
2022-07-15	Nord	CORONAVIRUS	1
2022-07-15	Nord	CORONAVIRUS	1
2022-07-15	Süd	CORONAVIRUS	1
2022-07-15	Süd	CORONAVIRUS	1
2022-07-18	Nord	CORONAVIRUS	1
2022-07-18	Nord	CORONAVIRUS	1
2022-07-19	Nord	CORONAVIRUS	3
2022-07-19	Nord	CORONAVIRUS	1
2022-07-19	Süd	CORONAVIRUS	1
2022-07-19	Süd	CORONAVIRUS	2
2022-07-20	Nord	CORONAVIRUS	1
2022-07-20	Süd	CORONAVIRUS	1
2022-07-20	Süd	CORONAVIRUS	1
2022-07-21	Nord	CORONAVIRUS	2
2022-07-21	Nord	CORONAVIRUS	1
2022-07-21	Süd	CORONAVIRUS	1
2022-07-21	Süd	CORONAVIRUS	1
2022-07-22	Süd	CORONAVIRUS	1
2022-07-23	Nord	CORONAVIRUS	1
2022-07-23	Nord	CORONAVIRUS	1
2022-07-25	Nord	CORONAVIRUS	2
2022-07-25	Nord	CORONAVIRUS	2
2022-07-25	Süd	CORONAVIRUS	5
2022-07-25	Süd	CORONAVIRUS	1
2022-07-26	Nord	CORONAVIRUS	1
2022-07-26	Nord	CORONAVIRUS	2
2022-07-28	Nord	CORONAVIRUS	1
2022-07-28	Nord	CORONAVIRUS	2
2022-07-28	Süd	CORONAVIRUS	1
2022-07-29	Nord	CORONAVIRUS	1
2022-07-29	Süd	CORONAVIRUS	1
2022-08-01	Nord	CORONAVIRUS	1
2022-08-01	Nord	CORONAVIRUS	1
2022-08-02	Nord	CORONAVIRUS	1
2022-08-02	Nord	CORONAVIRUS	1
2022-08-02	Süd	CORONAVIRUS	3
2022-08-03	Süd	CORONAVIRUS	1
2022-08-03	Süd	CORONAVIRUS	1
2022-08-04	Nord	CORONAVIRUS	1
2022-08-05	Nord	CORONAVIRUS	1
2022-08-05	Nord	CORONAVIRUS	1
2022-08-05	Süd	CORONAVIRUS	1
2022-08-07	Süd	CORONAVIRUS	1
2022-08-08	Nord	CORONAVIRUS	1
2022-08-09	Süd	CORONAVIRUS	1
2022-08-09	Süd	CORONAVIRUS	2
2022-08-10	Nord	CORONAVIRUS	1
2022-08-10	Nord	CORONAVIRUS	1
2022-08-10	Süd	CORONAVIRUS	1
2022-08-11	Nord	CORONAVIRUS	1
2022-08-12	Nord	CORONAVIRUS	1
2022-08-12	Süd	CORONAVIRUS	2
2022-08-15	Nord	CORONAVIRUS	1
2022-08-15	Süd	CORONAVIRUS	1
2022-08-16	Nord	CORONAVIRUS	1
2022-08-16	Nord	CORONAVIRUS	1
2022-08-16	Süd	CORONAVIRUS	2
2022-08-17	Nord	CORONAVIRUS	1
2022-08-19	Nord	CORONAVIRUS	1
2022-08-19	Nord	CORONAVIRUS	1
2022-08-23	Nord	CORONAVIRUS	2
2022-08-23	Süd	CORONAVIRUS	1
2022-08-24	Süd	CORONAVIRUS	1
2022-08-25	Süd	CORONAVIRUS	1
2022-08-29	Süd	CORONAVIRUS	1
2022-08-29	Süd	CORONAVIRUS	1
2022-08-31	Süd	CORONAVIRUS	2
2022-09-01	Süd	CORONAVIRUS	1
2022-09-02	Nord	CORONAVIRUS	1
2022-09-02	Süd	CORONAVIRUS	1
2022-09-04	Süd	CORONAVIRUS	2
2022-09-05	Nord	CORONAVIRUS	2
2022-09-05	Nord	CORONAVIRUS	1
2022-09-05	Süd	CORONAVIRUS	1
2022-09-06	Nord	CORONAVIRUS	1
2022-09-06	Süd	CORONAVIRUS	1
2022-09-06	Süd	CORONAVIRUS	1
2022-09-07	Süd	CORONAVIRUS	1
2022-09-08	Nord	CORONAVIRUS	1
2022-09-08	Süd	CORONAVIRUS	1
2022-09-08	Süd	CORONAVIRUS	1
2022-09-09	Nord	CORONAVIRUS	1
2022-09-09	Süd	CORONAVIRUS	1
2022-09-11	Süd	CORONAVIRUS	1
2022-09-12	Süd	CORONAVIRUS	2
2022-09-13	Nord	CORONAVIRUS	1
2022-09-13	Nord	CORONAVIRUS	1
2022-09-13	Süd	CORONAVIRUS	1
2022-09-14	Süd	CORONAVIRUS	1
2022-09-14	Süd	CORONAVIRUS	1
2022-09-19	Nord	CORONAVIRUS	2
2022-09-19	Nord	CORONAVIRUS	1
2022-09-19	Süd	CORONAVIRUS	1
2022-09-20	Süd	CORONAVIRUS	1
2022-09-21	Süd	CORONAVIRUS	1
2022-09-22	Süd	CORONAVIRUS	1
2022-09-23	Nord	CORONAVIRUS	1
2022-09-23	Süd	CORONAVIRUS	1
2022-09-26	Nord	CORONAVIRUS	1
2022-09-26	Nord	CORONAVIRUS	1
2022-09-26	Süd	CORONAVIRUS	1
2022-09-26	Süd	CORONAVIRUS	1
2022-09-28	Nord	CORONAVIRUS	2
2022-09-28	Süd	CORONAVIRUS	2
2022-09-28	Süd	CORONAVIRUS	1
2022-09-29	Nord	CORONAVIRUS	2
2022-10-04	Nord	CORONAVIRUS	1
2022-10-04	Süd	CORONAVIRUS	4
2022-10-05	Nord	CORONAVIRUS	1
2022-10-05	Süd	CORONAVIRUS	1
2022-10-06	Nord	CORONAVIRUS	1
2022-10-06	Süd	CORONAVIRUS	2
2022-10-07	Süd	CORONAVIRUS	2
2022-10-07	Süd	CORONAVIRUS	1
2022-10-10	Nord	CORONAVIRUS	1
2022-10-10	Nord	CORONAVIRUS	1
2022-10-10	Süd	CORONAVIRUS	2
2022-10-11	Nord	CORONAVIRUS	2
2022-10-11	Nord	CORONAVIRUS	1
2022-10-11	Süd	CORONAVIRUS	2
2022-10-11	Süd	CORONAVIRUS	1
2022-10-12	Nord	CORONAVIRUS	3
2022-10-12	Nord	CORONAVIRUS	5
2022-10-12	Süd	CORONAVIRUS	4
2022-10-12	Süd	CORONAVIRUS	2
2022-10-13	Nord	CORONAVIRUS	1
2022-10-13	Nord	CORONAVIRUS	2
2022-10-13	Süd	CORONAVIRUS	2
2022-10-14	Süd	CORONAVIRUS	1
2022-10-17	Nord	CORONAVIRUS	1
2022-10-17	Süd	CORONAVIRUS	3
2022-10-17	Süd	CORONAVIRUS	1
2022-10-18	Nord	CORONAVIRUS	1
2022-10-19	Nord	CORONAVIRUS	1
2022-10-19	Süd	CORONAVIRUS	2
2022-10-19	Süd	CORONAVIRUS	1
2022-10-20	Nord	CORONAVIRUS	2
2022-10-20	Nord	CORONAVIRUS	1
2022-10-20	Süd	CORONAVIRUS	1
2022-10-20	Süd	CORONAVIRUS	1
2022-10-21	Nord	CORONAVIRUS	1
2022-10-21	Süd	CORONAVIRUS	2
2022-10-21	Süd	CORONAVIRUS	2
2022-10-22	Nord	CORONAVIRUS	1
2022-10-22	Nord	CORONAVIRUS	1
2022-10-24	Nord	CORONAVIRUS	1
2022-10-24	Nord	CORONAVIRUS	1
2022-10-25	Nord	CORONAVIRUS	1
2022-10-25	Süd	CORONAVIRUS	2
2022-10-25	Süd	CORONAVIRUS	1
2022-10-26	Nord	CORONAVIRUS	4
2022-10-26	Nord	CORONAVIRUS	1
2022-10-26	Süd	CORONAVIRUS	1
2022-10-28	Nord	CORONAVIRUS	1
2022-10-28	Süd	CORONAVIRUS	1
2022-10-29	Süd	CORONAVIRUS	1
2022-11-01	Nord	CORONAVIRUS	1
2022-11-02	Süd	CORONAVIRUS	3
2022-11-02	Süd	CORONAVIRUS	2
2022-11-03	Nord	CORONAVIRUS	2
2022-11-03	Süd	CORONAVIRUS	1
2022-11-04	Nord	CORONAVIRUS	1
2022-11-04	Nord	CORONAVIRUS	1
2022-11-06	Süd	CORONAVIRUS	1
2022-11-07	Nord	CORONAVIRUS	1
2022-11-07	Süd	CORONAVIRUS	2
2022-11-08	Süd	CORONAVIRUS	1
2022-11-09	Nord	CORONAVIRUS	1
2022-11-09	Nord	CORONAVIRUS	1
2022-11-09	Süd	CORONAVIRUS	3
2022-11-10	Süd	CORONAVIRUS	1
2022-11-11	Süd	CORONAVIRUS	1
2022-11-14	Nord	CORONAVIRUS	1
2022-11-15	Süd	CORONAVIRUS	1
2022-11-16	Nord	CORONAVIRUS	1
2022-11-16	Süd	CORONAVIRUS	1
2022-11-17	Nord	CORONAVIRUS	2
2022-11-18	Nord	CORONAVIRUS	1
2022-11-22	Nord	CORONAVIRUS	1
2022-11-22	Süd	CORONAVIRUS	1
2022-11-25	Süd	CORONAVIRUS	1
2022-11-26	Nord	CORONAVIRUS	1
2022-11-28	Süd	CORONAVIRUS	1
2022-11-29	Nord	CORONAVIRUS	1
2022-11-30	Süd	CORONAVIRUS	2
2022-11-30	Süd	CORONAVIRUS	1
2022-12-02	Nord	CORONAVIRUS	1
2022-12-02	Süd	CORONAVIRUS	1
2022-12-05	Nord	CORONAVIRUS	1
2022-12-05	Süd	CORONAVIRUS	1
2022-12-05	Süd	CORONAVIRUS	2
2022-12-06	Nord	CORONAVIRUS	1
2022-12-07	Nord	CORONAVIRUS	1
2022-12-08	Nord	CORONAVIRUS	1
2022-12-08	Süd	CORONAVIRUS	1
2022-12-12	Nord	CORONAVIRUS	1
2022-12-12	Nord	CORONAVIRUS	1
2022-12-12	Süd	CORONAVIRUS	1
2022-12-13	Nord	CORONAVIRUS	1
2022-12-13	Süd	CORONAVIRUS	1
2022-12-17	Nord	CORONAVIRUS	1
2022-12-19	Süd	CORONAVIRUS	1
2022-12-19	Süd	CORONAVIRUS	1
2022-12-20	Nord	CORONAVIRUS	1
2022-12-20	Süd	CORONAVIRUS	1
2022-12-21	Nord	CORONAVIRUS	2
2022-12-21	Nord	CORONAVIRUS	2
2022-12-21	Süd	CORONAVIRUS	1
2022-12-23	Nord	CORONAVIRUS	1
2022-12-23	Süd	CORONAVIRUS	1
2022-12-26	Nord	CORONAVIRUS	1
2022-12-28	Nord	CORONAVIRUS	2
2022-12-29	Süd	CORONAVIRUS	3
2022-12-29	Süd	CORONAVIRUS	1
2023-01-03	Süd	CORONAVIRUS	2
2023-01-03	Süd	CORONAVIRUS	1
2023-01-04	Süd	CORONAVIRUS	1
2023-01-05	Nord	CORONAVIRUS	1
2023-01-09	Süd	CORONAVIRUS	1
2023-01-10	Nord	CORONAVIRUS	1
2023-01-13	Süd	CORONAVIRUS	1
2023-01-14	Süd	CORONAVIRUS	1
2023-01-17	Nord	CORONAVIRUS	1
2023-01-20	Nord	CORONAVIRUS	1
2023-01-24	Nord	CORONAVIRUS	1
2023-01-27	Süd	CORONAVIRUS	1
2023-01-30	Süd	CORONAVIRUS	1
2023-01-31	Süd	CORONAVIRUS	1
2023-02-01	Süd	CORONAVIRUS	1
2023-02-06	Süd	CORONAVIRUS	1
2023-02-07	Süd	CORONAVIRUS	2
2023-02-14	Süd	CORONAVIRUS	1
2023-02-18	Nord	CORONAVIRUS	1
2023-02-22	Nord	CORONAVIRUS	1
2023-02-22	Süd	CORONAVIRUS	1
2023-02-23	Süd	CORONAVIRUS	2
2023-02-24	Nord	CORONAVIRUS	1
2023-02-25	Nord	CORONAVIRUS	2
2023-02-28	Nord	CORONAVIRUS	1
2022-03-01	Nord	CORONAVIRUS	2
2022-03-01	Süd	CORONAVIRUS	3
2022-03-02	Nord	CORONAVIRUS	1
2022-03-02	Süd	CORONAVIRUS	2
2022-03-03	Nord	CORONAVIRUS	2
2022-03-03	Süd	CORONAVIRUS	3
2022-03-04	Nord	CORONAVIRUS	5
2022-03-04	Nord	CORONAVIRUS	1
2022-03-04	Süd	CORONAVIRUS	1
2022-03-05	Nord	CORONAVIRUS	3
2022-03-05	Süd	CORONAVIRUS	3
2022-03-07	Nord	CORONAVIRUS	1
2022-03-07	Süd	CORONAVIRUS	1
2022-03-08	Nord	CORONAVIRUS	2
2022-03-08	Süd	CORONAVIRUS	4
2022-03-09	Nord	CORONAVIRUS	2
2022-03-09	Süd	CORONAVIRUS	4
2022-03-10	Nord	CORONAVIRUS	1
2022-03-10	Nord	CORONAVIRUS	3
2022-03-10	Süd	CORONAVIRUS	4
2022-03-11	Nord	CORONAVIRUS	8
2022-03-11	Süd	CORONAVIRUS	4
2022-03-12	Nord	CORONAVIRUS	3
2022-03-12	Süd	CORONAVIRUS	3
2022-03-13	Nord	CORONAVIRUS	1
2022-03-13	Süd	CORONAVIRUS	1
2022-03-14	Nord	CORONAVIRUS	5
2022-03-14	Süd	CORONAVIRUS	2
2022-03-14	Süd	CORONAVIRUS	2
2022-03-15	Nord	CORONAVIRUS	5
2022-03-15	Süd	CORONAVIRUS	5
2022-03-16	Nord	CORONAVIRUS	5
2022-03-16	Nord	CORONAVIRUS	1
2022-03-16	Süd	CORONAVIRUS	5
2022-03-17	Nord	CORONAVIRUS	3
2022-03-17	Nord	CORONAVIRUS	1
2022-03-17	Süd	CORONAVIRUS	2
2022-03-18	Nord	CORONAVIRUS	2
2022-03-21	Nord	CORONAVIRUS	1
2022-03-21	Süd	CORONAVIRUS	1
2022-03-21	Süd	CORONAVIRUS	1
2022-03-22	Nord	CORONAVIRUS	1
2022-03-22	Süd	CORONAVIRUS	1
2022-03-22	Süd	CORONAVIRUS	1
2022-03-23	Nord	CORONAVIRUS	1
2022-03-23	Süd	CORONAVIRUS	1
2022-03-23	Süd	CORONAVIRUS	2
2022-03-24	Nord	CORONAVIRUS	2
2022-03-24	Süd	CORONAVIRUS	3
2022-03-24	Süd	CORONAVIRUS	1
2022-03-24	Süd	CORONAVIRUS	2
2022-03-25	Nord	CORONAVIRUS	2
2022-03-25	Nord	CORONAVIRUS	1
2022-03-26	Nord	CORONAVIRUS	3
2022-03-26	Süd	CORONAVIRUS	2
2022-03-28	Nord	CORONAVIRUS	3
2022-03-28	Süd	CORONAVIRUS	1
2022-03-29	Nord	CORONAVIRUS	2
2022-03-29	Nord	CORONAVIRUS	1
2022-03-29	Süd	CORONAVIRUS	2
2022-03-30	Nord	CORONAVIRUS	1
2022-03-30	Nord	CORONAVIRUS	1
2022-03-30	Süd	CORONAVIRUS	3
2022-03-30	Süd	CORONAVIRUS	1
2022-03-31	Nord	CORONAVIRUS	1
2022-04-01	Süd	CORONAVIRUS	1
2022-04-02	Nord	CORONAVIRUS	1
2022-04-04	Nord	CORONAVIRUS	1
2022-04-04	Nord	CORONAVIRUS	1
2022-04-05	Nord	CORONAVIRUS	1
2022-04-05	Süd	CORONAVIRUS	1
2022-04-06	Nord	CORONAVIRUS	1
2022-04-06	Süd	CORONAVIRUS	2
2022-04-06	Süd	CORONAVIRUS	1
2022-04-08	Nord	CORONAVIRUS	1
2022-04-08	Nord	CORONAVIRUS	2
2022-04-08	Süd	CORONAVIRUS	2
2022-04-08	Süd	CORONAVIRUS	1
2022-04-08	Süd	CORONAVIRUS	1
2022-04-09	Nord	CORONAVIRUS	1
2022-04-09	Süd	CORONAVIRUS	1
2022-04-12	Nord	CORONAVIRUS	1
2022-04-12	Nord	CORONAVIRUS	2
2022-04-12	Süd	CORONAVIRUS	1
2022-04-12	Süd	CORONAVIRUS	1
2022-04-13	Nord	CORONAVIRUS	2
2022-04-13	Süd	CORONAVIRUS	1
2022-04-13	Süd	CORONAVIRUS	1
2022-04-14	Süd	CORONAVIRUS	1
2022-04-15	Süd	CORONAVIRUS	1
2022-04-16	Nord	CORONAVIRUS	1
2022-04-16	Süd	CORONAVIRUS	1
2022-04-18	Nord	CORONAVIRUS	1
2022-04-19	Nord	CORONAVIRUS	1
2022-04-19	Nord	CORONAVIRUS	2
2022-04-19	Süd	CORONAVIRUS	1
2022-04-20	Nord	CORONAVIRUS	1
2022-04-20	Süd	CORONAVIRUS	1
2022-04-21	Nord	CORONAVIRUS	1
2022-04-21	Süd	CORONAVIRUS	1
2022-04-21	Süd	CORONAVIRUS	1
2022-04-21	Süd	CORONAVIRUS	2
2022-04-23	Nord	CORONAVIRUS	1
2022-04-23	Süd	CORONAVIRUS	1
2022-04-25	Nord	CORONAVIRUS	1
2022-04-25	Süd	CORONAVIRUS	1
2022-04-26	Nord	CORONAVIRUS	1
2022-04-26	Süd	CORONAVIRUS	1
2022-04-27	Nord	CORONAVIRUS	1
2022-04-27	Süd	CORONAVIRUS	1
2022-04-28	Nord	CORONAVIRUS	1
2022-04-28	Süd	CORONAVIRUS	1
2022-04-28	Süd	CORONAVIRUS	1
2022-04-28	Süd	CORONAVIRUS	1
2022-04-29	Süd	CORONAVIRUS	2
2022-04-30	Süd	CORONAVIRUS	1
2022-05-01	Nord	CORONAVIRUS	1
2022-05-03	Nord	CORONAVIRUS	1
2022-05-05	Nord	CORONAVIRUS	1
2022-05-05	Süd	CORONAVIRUS	1
2022-05-06	Nord	CORONAVIRUS	2
2022-05-06	Nord	CORONAVIRUS	1
2022-05-07	Nord	CORONAVIRUS	1
2022-05-07	Nord	CORONAVIRUS	2
2022-05-09	Süd	CORONAVIRUS	1
2022-05-10	Nord	CORONAVIRUS	1
2022-05-10	Süd	CORONAVIRUS	2
2022-05-11	Süd	CORONAVIRUS	1
2022-05-12	Nord	CORONAVIRUS	1
2022-05-12	Nord	CORONAVIRUS	1
2022-05-12	Süd	CORONAVIRUS	1
2022-05-13	Nord	CORONAVIRUS	2
2022-05-13	Nord	CORONAVIRUS	1
2022-05-13	Süd	CORONAVIRUS	2
2022-05-14	Nord	CORONAVIRUS	1
2022-05-14	Nord	CORONAVIRUS	2
2022-05-16	Süd	CORONAVIRUS	1
2022-05-17	Nord	CORONAVIRUS	1
2022-05-17	Nord	CORONAVIRUS	1
2022-05-17	Süd	CORONAVIRUS	1
2022-05-18	Süd	CORONAVIRUS	1
2022-05-20	Nord	CORONAVIRUS	1
2022-05-23	Nord	CORONAVIRUS	1
2022-05-23	Nord	CORONAVIRUS	2
2022-05-25	Süd	CORONAVIRUS	1
2022-05-26	Süd	CORONAVIRUS	1
2022-05-30	Nord	CORONAVIRUS	1
2022-05-30	Süd	CORONAVIRUS	1
2022-05-31	Nord	CORONAVIRUS	1
2022-05-31	Nord	CORONAVIRUS	2
2022-05-31	Süd	CORONAVIRUS	1
2022-06-01	Nord	CORONAVIRUS	2
2022-06-01	Süd	CORONAVIRUS	1
2022-06-02	Nord	CORONAVIRUS	1
2022-06-03	Süd	CORONAVIRUS	2
2022-06-07	Nord	CORONAVIRUS	2
2022-06-07	Nord	CORONAVIRUS	1
2022-06-08	Nord	CORONAVIRUS	1
2022-06-08	Süd	CORONAVIRUS	1
2022-06-09	Nord	CORONAVIRUS	1
2022-06-09	Nord	CORONAVIRUS	1
2022-06-09	Süd	CORONAVIRUS	2
2022-06-09	Süd	CORONAVIRUS	1
2022-06-10	Nord	CORONAVIRUS	1
2022-06-10	Nord	CORONAVIRUS	1
2022-06-10	Süd	CORONAVIRUS	1
2022-06-12	Süd	CORONAVIRUS	1
2022-06-13	Nord	CORONAVIRUS	3
2022-06-13	Nord	CORONAVIRUS	2
2022-06-13	Süd	CORONAVIRUS	2
2022-06-13	Süd	CORONAVIRUS	1
2022-06-14	Süd	CORONAVIRUS	1
2022-06-15	Nord	CORONAVIRUS	3
2022-06-15	Nord	CORONAVIRUS	1
2022-06-17	Nord	CORONAVIRUS	2
2022-06-17	Nord	CORONAVIRUS	1
2022-06-17	Süd	CORONAVIRUS	1
2022-06-20	Süd	CORONAVIRUS	2
2022-06-21	Nord	CORONAVIRUS	2
2022-06-21	Nord	CORONAVIRUS	1
2022-06-21	Süd	CORONAVIRUS	1
2022-06-21	Süd	CORONAVIRUS	1
2022-06-22	Nord	CORONAVIRUS	4
2022-06-22	Nord	CORONAVIRUS	3
2022-06-22	Süd	CORONAVIRUS	1
2022-06-22	Süd	CORONAVIRUS	1
2022-06-23	Nord	CORONAVIRUS	2
2022-06-23	Nord	CORONAVIRUS	1
2022-06-24	Nord	CORONAVIRUS	1
2022-06-24	Nord	CORONAVIRUS	1
2022-06-24	Süd	CORONAVIRUS	2
2022-06-24	Süd	CORONAVIRUS	1
2022-06-26	Nord	CORONAVIRUS	1
2022-06-27	Nord	CORONAVIRUS	1
2022-06-27	Nord	CORONAVIRUS	1
2022-06-28	Nord	CORONAVIRUS	2
2022-06-28	Süd	CORONAVIRUS	1
2022-06-29	Nord	CORONAVIRUS	1
2022-06-29	Nord	CORONAVIRUS	2
2022-06-29	Süd	CORONAVIRUS	3
2022-06-30	Nord	CORONAVIRUS	1
2022-06-30	Nord	CORONAVIRUS	1
2022-06-30	Nord	CORONAVIRUS	1
2022-06-30	Süd	CORONAVIRUS	1
2022-07-01	Nord	CORONAVIRUS	1
2022-07-01	Süd	CORONAVIRUS	3
2022-07-01	Süd	CORONAVIRUS	1
2022-07-04	Nord	CORONAVIRUS	3
2022-07-04	Nord	CORONAVIRUS	1
2022-07-04	Süd	CORONAVIRUS	3
2022-07-04	Süd	CORONAVIRUS	2
2022-07-05	Nord	CORONAVIRUS	3
2022-07-05	Süd	CORONAVIRUS	3
2022-07-05	Süd	CORONAVIRUS	1
2022-07-06	Nord	CORONAVIRUS	1
2022-07-06	Süd	CORONAVIRUS	3
2022-07-06	Süd	CORONAVIRUS	2
2022-07-07	Nord	CORONAVIRUS	1
2022-07-07	Süd	CORONAVIRUS	2
2022-07-08	Nord	CORONAVIRUS	1
2022-07-08	Süd	CORONAVIRUS	2
2022-07-08	Süd	CORONAVIRUS	1
2022-07-11	Nord	CORONAVIRUS	1
2022-07-11	Nord	CORONAVIRUS	2
2022-07-11	Süd	CORONAVIRUS	2
2022-07-13	Nord	CORONAVIRUS	2
2022-07-13	Süd	CORONAVIRUS	1
2022-07-14	Nord	CORONAVIRUS	1
2022-07-14	Nord	CORONAVIRUS	1
2022-07-14	Süd	CORONAVIRUS	1
2022-07-14	Süd	CORONAVIRUS	1
2022-07-15	Nord	CORONAVIRUS	1
2022-07-15	Süd	CORONAVIRUS	1
2022-07-17	Süd	CORONAVIRUS	1
2022-07-18	Nord	CORONAVIRUS	1
2022-07-18	Nord	CORONAVIRUS	2
2022-07-18	Süd	CORONAVIRUS	3
2022-07-18	Süd	CORONAVIRUS	1
2022-07-19	Nord	CORONAVIRUS	1
2022-07-19	Nord	CORONAVIRUS	1
2022-07-19	Nord	CORONAVIRUS	2
2022-07-19	Süd	CORONAVIRUS	1
2022-07-20	Nord	CORONAVIRUS	2
2022-07-20	Nord	CORONAVIRUS	3
2022-07-20	Süd	CORONAVIRUS	2
2022-07-20	Süd	CORONAVIRUS	1
2022-07-21	Nord	CORONAVIRUS	2
2022-07-21	Nord	CORONAVIRUS	1
2022-07-21	Süd	CORONAVIRUS	1
2022-07-21	Süd	CORONAVIRUS	1
2022-07-22	Nord	CORONAVIRUS	1
2022-07-22	Süd	CORONAVIRUS	2
2022-07-22	Süd	CORONAVIRUS	1
2022-07-25	Nord	CORONAVIRUS	1
2022-07-25	Nord	CORONAVIRUS	1
2022-07-25	Süd	CORONAVIRUS	2
2022-07-25	Süd	CORONAVIRUS	3
2022-07-26	Nord	CORONAVIRUS	1
2022-07-26	Nord	CORONAVIRUS	1
2022-07-26	Süd	CORONAVIRUS	1
2022-07-26	Süd	CORONAVIRUS	2
2022-07-27	Nord	CORONAVIRUS	1
2022-07-27	Süd	CORONAVIRUS	2
2022-07-28	Süd	CORONAVIRUS	1
2022-07-29	Nord	CORONAVIRUS	1
2022-07-29	Süd	CORONAVIRUS	2
2022-08-01	Süd	CORONAVIRUS	1
2022-08-02	Nord	CORONAVIRUS	1
2022-08-02	Nord	CORONAVIRUS	1
2022-08-02	Süd	CORONAVIRUS	1
2022-08-02	Süd	CORONAVIRUS	1
2022-08-03	Nord	CORONAVIRUS	1
2022-08-04	Nord	CORONAVIRUS	1
2022-08-04	Süd	CORONAVIRUS	1
2022-08-04	Süd	CORONAVIRUS	3
2022-08-05	Nord	CORONAVIRUS	2
2022-08-06	Nord	CORONAVIRUS	1
2022-08-07	Süd	CORONAVIRUS	1
2022-08-08	Nord	CORONAVIRUS	3
2022-08-08	Nord	CORONAVIRUS	1
2022-08-08	Nord	CORONAVIRUS	1
2022-08-09	Nord	CORONAVIRUS	2
2022-08-09	Nord	CORONAVIRUS	1
2022-08-10	Nord	CORONAVIRUS	2
2022-08-12	Süd	CORONAVIRUS	1
2022-08-15	Nord	CORONAVIRUS	2
2022-08-15	Nord	CORONAVIRUS	2
2022-08-15	Süd	CORONAVIRUS	1
2022-08-17	Süd	CORONAVIRUS	1
2022-08-18	Nord	CORONAVIRUS	2
2022-08-18	Nord	CORONAVIRUS	1
2022-08-18	Süd	CORONAVIRUS	1
2022-08-19	Nord	CORONAVIRUS	1
2022-08-22	Nord	CORONAVIRUS	1
2022-08-23	Nord	CORONAVIRUS	1
2022-08-23	Süd	CORONAVIRUS	2
2022-08-24	Nord	CORONAVIRUS	2
2022-08-30	Süd	CORONAVIRUS	1
2022-08-31	Nord	CORONAVIRUS	1
2022-09-02	Süd	CORONAVIRUS	1
2022-09-04	Süd	CORONAVIRUS	1
2022-09-05	Süd	CORONAVIRUS	1
2022-09-06	Nord	CORONAVIRUS	1
2022-09-08	Nord	CORONAVIRUS	1
2022-09-12	Nord	CORONAVIRUS	1
2022-09-12	Süd	CORONAVIRUS	1
2022-09-12	Süd	CORONAVIRUS	2
2022-09-13	Nord	CORONAVIRUS	1
2022-09-13	Nord	CORONAVIRUS	1
2022-09-14	Nord	CORONAVIRUS	1
2022-09-14	Nord	CORONAVIRUS	1
2022-09-19	Nord	CORONAVIRUS	2
2022-09-19	Süd	CORONAVIRUS	2
2022-09-19	Süd	CORONAVIRUS	1
2022-09-20	Nord	CORONAVIRUS	1
2022-09-20	Süd	CORONAVIRUS	1
2022-09-22	Nord	CORONAVIRUS	1
2022-09-22	Süd	CORONAVIRUS	1
2022-09-22	Süd	CORONAVIRUS	1
2022-09-26	Süd	CORONAVIRUS	1
2022-09-27	Nord	CORONAVIRUS	1
2022-09-27	Süd	CORONAVIRUS	1
2022-09-28	Nord	CORONAVIRUS	2
2022-09-28	Süd	CORONAVIRUS	2
2022-09-28	Süd	CORONAVIRUS	1
2022-09-29	Nord	CORONAVIRUS	2
2022-09-29	Süd	CORONAVIRUS	1
2022-09-30	Nord	CORONAVIRUS	3
2022-09-30	Süd	CORONAVIRUS	1
2022-09-30	Süd	CORONAVIRUS	1
2022-10-02	Nord	CORONAVIRUS	1
2022-10-03	Nord	CORONAVIRUS	1
2022-10-04	Nord	CORONAVIRUS	1
2022-10-04	Nord	CORONAVIRUS	1
2022-10-05	Nord	CORONAVIRUS	3
2022-10-05	Süd	CORONAVIRUS	2
2022-10-06	Nord	CORONAVIRUS	2
2022-10-06	Nord	CORONAVIRUS	1
2022-10-06	Süd	CORONAVIRUS	1
2022-10-07	Nord	CORONAVIRUS	1
2022-10-07	Nord	CORONAVIRUS	1
2022-10-08	Nord	CORONAVIRUS	1
2022-10-10	Nord	CORONAVIRUS	2
2022-10-10	Süd	CORONAVIRUS	3
2022-10-10	Süd	CORONAVIRUS	1
2022-10-11	Nord	CORONAVIRUS	1
2022-10-11	Nord	CORONAVIRUS	1
2022-10-11	Süd	CORONAVIRUS	3
2022-10-11	Süd	CORONAVIRUS	3
2022-10-12	Nord	CORONAVIRUS	2
2022-10-12	Süd	CORONAVIRUS	1
2022-10-12	Süd	CORONAVIRUS	2
2022-10-13	Nord	CORONAVIRUS	2
2022-10-13	Süd	CORONAVIRUS	2
2022-10-13	Süd	CORONAVIRUS	1
2022-10-14	Süd	CORONAVIRUS	2
2022-10-14	Süd	CORONAVIRUS	1
2022-10-15	Nord	CORONAVIRUS	1
2022-10-17	Süd	CORONAVIRUS	3
2022-10-18	Nord	CORONAVIRUS	4
2022-10-18	Süd	CORONAVIRUS	6
2022-10-18	Süd	CORONAVIRUS	2
2022-10-19	Süd	CORONAVIRUS	1
2022-10-19	Süd	CORONAVIRUS	1
2022-10-20	Nord	CORONAVIRUS	3
2022-10-21	Nord	CORONAVIRUS	2
2022-10-21	Nord	CORONAVIRUS	1
2022-10-21	Süd	CORONAVIRUS	1
2022-10-22	Nord	CORONAVIRUS	1
2022-10-24	Nord	CORONAVIRUS	1
2022-10-24	Süd	CORONAVIRUS	2
2022-10-25	Süd	CORONAVIRUS	1
2022-10-25	Süd	CORONAVIRUS	1
2022-10-26	Nord	CORONAVIRUS	1
2022-10-27	Süd	CORONAVIRUS	1
2022-10-27	Süd	CORONAVIRUS	1
2022-10-28	Nord	CORONAVIRUS	1
2022-10-29	Süd	CORONAVIRUS	1
2022-10-31	Nord	CORONAVIRUS	4
2022-10-31	Nord	CORONAVIRUS	2
2022-10-31	Süd	CORONAVIRUS	1
2022-11-01	Nord	CORONAVIRUS	2
2022-11-03	Nord	CORONAVIRUS	1
2022-11-04	Nord	CORONAVIRUS	2
2022-11-05	Süd	CORONAVIRUS	1
2022-11-07	Nord	CORONAVIRUS	1
2022-11-07	Süd	CORONAVIRUS	1
2022-11-07	Süd	CORONAVIRUS	1
2022-11-08	Nord	CORONAVIRUS	1
2022-11-08	Süd	CORONAVIRUS	1
2022-11-09	Süd	CORONAVIRUS	1
2022-11-10	Nord	CORONAVIRUS	1
2022-11-11	Nord	CORONAVIRUS	1
2022-11-11	Süd	CORONAVIRUS	1
2022-11-13	Süd	CORONAVIRUS	1
2022-11-14	Nord	CORONAVIRUS	1
2022-11-14	Süd	CORONAVIRUS	2
2022-11-15	Nord	CORONAVIRUS	1
2022-11-15	Süd	CORONAVIRUS	1
2022-11-21	Nord	CORONAVIRUS	2
2022-11-24	Nord	CORONAVIRUS	1
2022-11-24	Süd	CORONAVIRUS	1
2022-11-25	Nord	CORONAVIRUS	2
2022-11-25	Nord	CORONAVIRUS	2
2022-11-25	Süd	CORONAVIRUS	1
2022-11-28	Nord	CORONAVIRUS	1
2022-11-29	Nord	CORONAVIRUS	1
2022-11-30	Süd	CORONAVIRUS	1
2022-11-30	Süd	CORONAVIRUS	1
2022-12-04	Nord	CORONAVIRUS	1
2022-12-04	Nord	CORONAVIRUS	1
2022-12-05	Süd	CORONAVIRUS	1
2022-12-06	Süd	CORONAVIRUS	1
2022-12-07	Nord	CORONAVIRUS	2
2022-12-07	Süd	CORONAVIRUS	1
2022-12-09	Nord	CORONAVIRUS	1
2022-12-10	Süd	CORONAVIRUS	1
2022-12-12	Nord	CORONAVIRUS	1
2022-12-12	Süd	CORONAVIRUS	1
2022-12-13	Süd	CORONAVIRUS	1
2022-12-13	Süd	CORONAVIRUS	1
2022-12-14	Nord	CORONAVIRUS	1
2022-12-14	Nord	CORONAVIRUS	1
2022-12-15	Süd	CORONAVIRUS	1
2022-12-16	Süd	CORONAVIRUS	1
2022-12-17	Süd	CORONAVIRUS	2
2022-12-19	Nord	CORONAVIRUS	2
2022-12-20	Nord	CORONAVIRUS	1
2022-12-20	Nord	CORONAVIRUS	1
2022-12-20	Süd	CORONAVIRUS	1
2022-12-21	Nord	CORONAVIRUS	2
2022-12-21	Süd	CORONAVIRUS	1
2022-12-21	Süd	CORONAVIRUS	1
2022-12-22	Nord	CORONAVIRUS	1
2022-12-22	Süd	CORONAVIRUS	1
2022-12-23	Nord	CORONAVIRUS	1
2022-12-23	Nord	CORONAVIRUS	1
2022-12-25	Nord	CORONAVIRUS	1
2022-12-25	Süd	CORONAVIRUS	1
2022-12-26	Nord	CORONAVIRUS	1
2022-12-27	Nord	CORONAVIRUS	1
2022-12-27	Nord	CORONAVIRUS	1
2022-12-27	Süd	CORONAVIRUS	1
2022-12-27	Süd	CORONAVIRUS	1
2022-12-28	Süd	CORONAVIRUS	1
2022-12-29	Nord	CORONAVIRUS	1
2022-12-30	Süd	CORONAVIRUS	1
2023-01-02	Nord	CORONAVIRUS	1
2023-01-05	Süd	CORONAVIRUS	1
2023-01-09	Nord	CORONAVIRUS	1
2023-01-13	Nord	CORONAVIRUS	1
2023-01-16	Süd	CORONAVIRUS	1
2023-01-17	Nord	CORONAVIRUS	2
2023-01-19	Süd	CORONAVIRUS	1
2023-01-20	Süd	CORONAVIRUS	1
2023-01-21	Nord	CORONAVIRUS	1
2023-01-21	Süd	CORONAVIRUS	1
2023-01-27	Süd	CORONAVIRUS	1
2023-01-30	Nord	CORONAVIRUS	1
2023-01-30	Süd	CORONAVIRUS	1
2023-02-01	Süd	CORONAVIRUS	3
2023-02-03	Nord	CORONAVIRUS	1
2023-02-07	Süd	CORONAVIRUS	1
2023-02-08	Nord	CORONAVIRUS	1
2023-02-08	Süd	CORONAVIRUS	2
2023-02-14	Nord	CORONAVIRUS	1
2023-02-14	Süd	CORONAVIRUS	2
2023-02-15	Nord	CORONAVIRUS	1
2023-02-18	Nord	CORONAVIRUS	1
2023-02-20	Nord	CORONAVIRUS	1
2023-02-21	Nord	CORONAVIRUS	1
2023-02-22	Nord	CORONAVIRUS	2
2023-02-23	Süd	CORONAVIRUS	3
2023-02-24	Süd	CORONAVIRUS	1
2023-02-25	Süd	CORONAVIRUS	1
2023-02-27	Nord	CORONAVIRUS	2
2023-02-27	Süd	CORONAVIRUS	1
2023-02-28	Nord	CORONAVIRUS	1
2023-02-28	Süd	CORONAVIRUS	1
2022-03-01	Nord	CORONAVIRUS	1
2022-03-01	Nord	CORONAVIRUS	1
2022-03-01	Süd	CORONAVIRUS	3
2022-03-02	Nord	CORONAVIRUS	1
2022-03-02	Nord	CORONAVIRUS	3
2022-03-02	Süd	CORONAVIRUS	1
2022-03-03	Nord	CORONAVIRUS	1
2022-03-03	Nord	CORONAVIRUS	5
2022-03-03	Süd	CORONAVIRUS	1
2022-03-04	Nord	CORONAVIRUS	3
2022-03-04	Süd	CORONAVIRUS	4
2022-03-04	Süd	CORONAVIRUS	1
2022-03-05	Nord	CORONAVIRUS	5
2022-03-07	Süd	CORONAVIRUS	4
2022-03-08	Süd	CORONAVIRUS	4
2022-03-09	Nord	CORONAVIRUS	1
2022-03-09	Süd	CORONAVIRUS	1
2022-03-10	Nord	CORONAVIRUS	3
2022-03-10	Süd	CORONAVIRUS	4
2022-03-11	Nord	CORONAVIRUS	4
2022-03-11	Nord	CORONAVIRUS	1
2022-03-11	Süd	CORONAVIRUS	1
2022-03-12	Süd	CORONAVIRUS	1
2022-03-14	Nord	CORONAVIRUS	6
2022-03-14	Süd	CORONAVIRUS	4
2022-03-15	Nord	CORONAVIRUS	1
2022-03-15	Nord	CORONAVIRUS	5
2022-03-15	Süd	CORONAVIRUS	5
2022-03-16	Nord	CORONAVIRUS	2
2022-03-16	Süd	CORONAVIRUS	2
2022-03-17	Nord	CORONAVIRUS	1
2022-03-17	Nord	CORONAVIRUS	7
2022-03-17	Süd	CORONAVIRUS	3
2022-03-18	Nord	CORONAVIRUS	3
2022-03-18	Süd	CORONAVIRUS	3
2022-03-19	Süd	CORONAVIRUS	1
2022-03-20	Süd	CORONAVIRUS	2
2022-03-21	Nord	CORONAVIRUS	1
2022-03-21	Nord	CORONAVIRUS	1
2022-03-21	Süd	CORONAVIRUS	1
2022-03-21	Süd	CORONAVIRUS	4
2022-03-22	Nord	CORONAVIRUS	1
2022-03-22	Nord	CORONAVIRUS	4
2022-03-22	Süd	CORONAVIRUS	2
2022-03-23	Nord	CORONAVIRUS	1
2022-03-23	Nord	CORONAVIRUS	1
2022-03-23	Nord	CORONAVIRUS	3
2022-03-23	Süd	CORONAVIRUS	1
2022-03-23	Süd	CORONAVIRUS	1
2022-03-23	Süd	CORONAVIRUS	2
2022-03-24	Nord	CORONAVIRUS	2
2022-03-24	Nord	CORONAVIRUS	2
2022-03-24	Süd	CORONAVIRUS	2
2022-03-25	Nord	CORONAVIRUS	2
2022-03-25	Süd	CORONAVIRUS	2
2022-03-26	Nord	CORONAVIRUS	1
2022-03-26	Nord	CORONAVIRUS	2
2022-03-26	Süd	CORONAVIRUS	1
2022-03-28	Süd	CORONAVIRUS	2
2022-03-28	Süd	CORONAVIRUS	1
2022-03-29	Nord	CORONAVIRUS	1
2022-03-29	Nord	CORONAVIRUS	1
2022-03-29	Süd	CORONAVIRUS	2
2022-03-30	Nord	CORONAVIRUS	2
2022-03-30	Nord	CORONAVIRUS	2
2022-03-30	Süd	CORONAVIRUS	3
2022-03-31	Nord	CORONAVIRUS	1
2022-03-31	Süd	CORONAVIRUS	3
2022-03-31	Süd	CORONAVIRUS	1
2022-04-01	Süd	CORONAVIRUS	1
2022-04-02	Süd	CORONAVIRUS	1
2022-04-04	Nord	CORONAVIRUS	1
2022-04-04	Süd	CORONAVIRUS	1
2022-04-04	Süd	CORONAVIRUS	1
2022-04-05	Nord	CORONAVIRUS	2
2022-04-05	Nord	CORONAVIRUS	3
2022-04-05	Süd	CORONAVIRUS	1
2022-04-06	Nord	CORONAVIRUS	2
2022-04-06	Süd	CORONAVIRUS	2
2022-04-07	Nord	CORONAVIRUS	1
2022-04-07	Süd	CORONAVIRUS	1
2022-04-08	Nord	CORONAVIRUS	2
2022-04-08	Nord	CORONAVIRUS	1
2022-04-11	Nord	CORONAVIRUS	1
2022-04-11	Nord	CORONAVIRUS	1
2022-04-11	Süd	CORONAVIRUS	1
2022-04-12	Nord	CORONAVIRUS	1
2022-04-12	Nord	CORONAVIRUS	1
2022-04-12	Nord	CORONAVIRUS	2
2022-04-12	Süd	CORONAVIRUS	1
2022-04-12	Süd	CORONAVIRUS	2
2022-04-13	Nord	CORONAVIRUS	3
2022-04-13	Süd	CORONAVIRUS	1
2022-04-14	Nord	CORONAVIRUS	2
2022-04-14	Süd	CORONAVIRUS	3
2022-04-16	Nord	CORONAVIRUS	1
2022-04-16	Nord	CORONAVIRUS	2
2022-04-18	Nord	CORONAVIRUS	1
2022-04-18	Süd	CORONAVIRUS	1
2022-04-18	Süd	CORONAVIRUS	1
2022-04-19	Nord	CORONAVIRUS	1
2022-04-19	Süd	CORONAVIRUS	1
2022-04-20	Nord	CORONAVIRUS	1
2022-04-20	Süd	CORONAVIRUS	2
2022-04-20	Süd	CORONAVIRUS	1
2022-04-21	Nord	CORONAVIRUS	1
2022-04-21	Süd	CORONAVIRUS	3
2022-04-21	Süd	CORONAVIRUS	1
2022-04-22	Nord	CORONAVIRUS	1
2022-04-23	Nord	CORONAVIRUS	1
2022-04-23	Süd	CORONAVIRUS	1
2022-04-25	Nord	CORONAVIRUS	1
2022-04-25	Süd	CORONAVIRUS	1
2022-04-26	Süd	CORONAVIRUS	2
2022-04-27	Süd	CORONAVIRUS	1
2022-04-28	Nord	CORONAVIRUS	1
2022-04-28	Süd	CORONAVIRUS	1
2022-04-29	Süd	CORONAVIRUS	1
2022-04-30	Nord	CORONAVIRUS	1
2022-05-02	Nord	CORONAVIRUS	1
2022-05-03	Süd	CORONAVIRUS	1
2022-05-04	Süd	CORONAVIRUS	1
2022-05-05	Nord	CORONAVIRUS	2
2022-05-07	Süd	CORONAVIRUS	1
2022-05-07	Süd	CORONAVIRUS	1
2022-05-08	Nord	CORONAVIRUS	1
2022-05-09	Nord	CORONAVIRUS	1
2022-05-09	Nord	CORONAVIRUS	1
2022-05-09	Süd	CORONAVIRUS	1
2022-05-10	Nord	CORONAVIRUS	2
2022-05-10	Süd	CORONAVIRUS	1
2022-05-11	Nord	CORONAVIRUS	1
2022-05-12	Süd	CORONAVIRUS	1
2022-05-13	Nord	CORONAVIRUS	1
2022-05-13	Süd	CORONAVIRUS	1
2022-05-14	Nord	CORONAVIRUS	1
2022-05-14	Süd	CORONAVIRUS	1
2022-05-15	Süd	CORONAVIRUS	1
2022-05-17	Nord	CORONAVIRUS	3
2022-05-17	Süd	CORONAVIRUS	1
2022-05-17	Süd	CORONAVIRUS	1
2022-05-18	Nord	CORONAVIRUS	1
2022-05-20	Nord	CORONAVIRUS	1
2022-05-20	Süd	CORONAVIRUS	1
2022-05-21	Nord	CORONAVIRUS	1
2022-05-27	Nord	CORONAVIRUS	1
2022-05-28	Nord	CORONAVIRUS	1
2022-05-30	Nord	CORONAVIRUS	2
2022-05-30	Süd	CORONAVIRUS	1
2022-05-31	Nord	CORONAVIRUS	2
2022-05-31	Süd	CORONAVIRUS	1
2022-05-31	Süd	CORONAVIRUS	1
2022-06-01	Nord	CORONAVIRUS	1
2022-06-01	Nord	CORONAVIRUS	1
2022-06-01	Süd	CORONAVIRUS	1
2022-06-02	Nord	CORONAVIRUS	1
2022-06-03	Nord	CORONAVIRUS	1
2022-06-03	Süd	CORONAVIRUS	1
2022-06-07	Süd	CORONAVIRUS	2
2022-06-08	Nord	CORONAVIRUS	1
2022-06-08	Nord	CORONAVIRUS	1
2022-06-10	Nord	CORONAVIRUS	2
2022-06-11	Süd	CORONAVIRUS	1
2022-06-13	Nord	CORONAVIRUS	4
2022-06-13	Süd	CORONAVIRUS	3
2022-06-14	Nord	CORONAVIRUS	3
2022-06-15	Nord	CORONAVIRUS	1
2022-06-15	Nord	CORONAVIRUS	1
2022-06-15	Süd	CORONAVIRUS	1
2022-06-16	Nord	CORONAVIRUS	1
2022-06-16	Süd	CORONAVIRUS	1
2022-06-17	Nord	CORONAVIRUS	2
2022-06-17	Süd	CORONAVIRUS	1
2022-06-19	Süd	CORONAVIRUS	1
2022-06-20	Nord	CORONAVIRUS	2
2022-06-20	Nord	CORONAVIRUS	1
2022-06-20	Süd	CORONAVIRUS	1
2022-06-21	Nord	CORONAVIRUS	1
2022-06-21	Süd	CORONAVIRUS	1
2022-06-22	Nord	CORONAVIRUS	1
2022-06-22	Süd	CORONAVIRUS	1
2022-06-23	Nord	CORONAVIRUS	1
2022-06-23	Süd	CORONAVIRUS	3
2022-06-23	Süd	CORONAVIRUS	2
2022-06-24	Nord	CORONAVIRUS	2
2022-06-24	Nord	CORONAVIRUS	1
2022-06-24	Süd	CORONAVIRUS	1
2022-06-24	Süd	CORONAVIRUS	1
2022-06-27	Süd	CORONAVIRUS	1
2022-06-27	Süd	CORONAVIRUS	1
2022-06-28	Nord	CORONAVIRUS	1
2022-06-28	Süd	CORONAVIRUS	1
2022-06-28	Süd	CORONAVIRUS	1
2022-06-29	Nord	CORONAVIRUS	1
2022-06-29	Nord	CORONAVIRUS	2
2022-06-29	Süd	CORONAVIRUS	2
2022-06-29	Süd	CORONAVIRUS	1
2022-06-30	Nord	CORONAVIRUS	2
2022-06-30	Nord	CORONAVIRUS	2
2022-06-30	Süd	CORONAVIRUS	1
2022-06-30	Süd	CORONAVIRUS	2
2022-07-01	Nord	CORONAVIRUS	2
2022-07-01	Süd	CORONAVIRUS	1
2022-07-01	Süd	CORONAVIRUS	2
2022-07-02	Nord	CORONAVIRUS	1
2022-07-04	Nord	CORONAVIRUS	2
2022-07-04	Süd	CORONAVIRUS	2
2022-07-05	Nord	CORONAVIRUS	2
2022-07-05	Süd	CORONAVIRUS	1
2022-07-06	Nord	CORONAVIRUS	3
2022-07-06	Nord	CORONAVIRUS	3
2022-07-06	Süd	CORONAVIRUS	1
2022-07-06	Süd	CORONAVIRUS	1
2022-07-07	Nord	CORONAVIRUS	2
2022-07-07	Süd	CORONAVIRUS	1
2022-07-07	Süd	CORONAVIRUS	1
2022-07-07	Süd	CORONAVIRUS	2
2022-07-08	Nord	CORONAVIRUS	3
2022-07-08	Nord	CORONAVIRUS	1
2022-07-08	Süd	CORONAVIRUS	3
2022-07-08	Süd	CORONAVIRUS	1
2022-07-10	Süd	CORONAVIRUS	1
2022-07-10	Süd	CORONAVIRUS	1
2022-07-11	Süd	CORONAVIRUS	1
2022-07-11	Süd	CORONAVIRUS	3
2022-07-12	Nord	CORONAVIRUS	1
2022-07-12	Nord	CORONAVIRUS	1
2022-07-12	Süd	CORONAVIRUS	1
2022-07-12	Süd	CORONAVIRUS	1
2022-07-13	Nord	CORONAVIRUS	1
2022-07-13	Nord	CORONAVIRUS	1
2022-07-14	Nord	CORONAVIRUS	1
2022-07-14	Süd	CORONAVIRUS	3
2022-07-14	Süd	CORONAVIRUS	1
2022-07-14	Süd	CORONAVIRUS	2
2022-07-18	Nord	CORONAVIRUS	2
2022-07-18	Nord	CORONAVIRUS	1
2022-07-18	Süd	CORONAVIRUS	2
2022-07-18	Süd	CORONAVIRUS	1
2022-07-19	Süd	CORONAVIRUS	1
2022-07-19	Süd	CORONAVIRUS	1
2022-07-20	Nord	CORONAVIRUS	1
2022-07-20	Süd	CORONAVIRUS	1
2022-07-21	Nord	CORONAVIRUS	1
2022-07-21	Nord	CORONAVIRUS	1
2022-07-21	Süd	CORONAVIRUS	1
2022-07-22	Nord	CORONAVIRUS	1
2022-07-22	Süd	CORONAVIRUS	1
2022-07-23	Nord	CORONAVIRUS	1
2022-07-25	Süd	CORONAVIRUS	1
2022-07-25	Süd	CORONAVIRUS	1
2022-07-26	Nord	CORONAVIRUS	1
2022-07-26	Süd	CORONAVIRUS	2
2022-07-26	Süd	CORONAVIRUS	1
2022-07-27	Nord	CORONAVIRUS	1
2022-07-28	Nord	CORONAVIRUS	2
2022-07-28	Süd	CORONAVIRUS	1
2022-07-29	Nord	CORONAVIRUS	1
2022-07-29	Nord	CORONAVIRUS	1
2022-07-29	Süd	CORONAVIRUS	1
2022-07-30	Süd	CORONAVIRUS	1
2022-08-01	Nord	CORONAVIRUS	1
2022-08-01	Süd	CORONAVIRUS	1
2022-08-01	Süd	CORONAVIRUS	1
2022-08-02	Nord	CORONAVIRUS	1
2022-08-03	Nord	CORONAVIRUS	1
2022-08-03	Nord	CORONAVIRUS	2
2022-08-03	Süd	CORONAVIRUS	1
2022-08-04	Süd	CORONAVIRUS	1
2022-08-05	Nord	CORONAVIRUS	1
2022-08-05	Nord	CORONAVIRUS	1
2022-08-09	Nord	CORONAVIRUS	2
2022-08-09	Süd	CORONAVIRUS	1
2022-08-09	Süd	CORONAVIRUS	1
2022-08-10	Süd	CORONAVIRUS	1
2022-08-11	Nord	CORONAVIRUS	1
2022-08-11	Süd	CORONAVIRUS	1
2022-08-12	Süd	CORONAVIRUS	1
2022-08-13	Nord	CORONAVIRUS	1
2022-08-13	Süd	CORONAVIRUS	2
2022-08-15	Nord	CORONAVIRUS	1
2022-08-16	Nord	CORONAVIRUS	2
2022-08-16	Süd	CORONAVIRUS	1
2022-08-17	Nord	CORONAVIRUS	1
2022-08-17	Süd	CORONAVIRUS	1
2022-08-18	Nord	CORONAVIRUS	1
2022-08-19	Nord	CORONAVIRUS	2
2022-08-20	Nord	CORONAVIRUS	1
2022-08-20	Süd	CORONAVIRUS	1
2022-08-21	Süd	CORONAVIRUS	1
2022-08-23	Nord	CORONAVIRUS	1
2022-08-24	Süd	CORONAVIRUS	1
2022-08-24	Süd	CORONAVIRUS	1
2022-08-25	Süd	CORONAVIRUS	1
2022-08-26	Nord	CORONAVIRUS	2
2022-08-26	Süd	CORONAVIRUS	1
2022-08-30	Nord	CORONAVIRUS	1
2022-08-31	Nord	CORONAVIRUS	1
2022-09-01	Nord	CORONAVIRUS	1
2022-09-03	Nord	CORONAVIRUS	1
2022-09-03	Süd	CORONAVIRUS	1
2022-09-04	Süd	CORONAVIRUS	2
2022-09-05	Nord	CORONAVIRUS	1
2022-09-05	Süd	CORONAVIRUS	1
2022-09-07	Süd	CORONAVIRUS	1
2022-09-08	Süd	CORONAVIRUS	1
2022-09-09	Süd	CORONAVIRUS	1
2022-09-10	Süd	CORONAVIRUS	1
2022-09-12	Nord	CORONAVIRUS	1
2022-09-12	Nord	CORONAVIRUS	1
2022-09-12	Süd	CORONAVIRUS	1
2022-09-14	Süd	CORONAVIRUS	1
2022-09-15	Nord	CORONAVIRUS	1
2022-09-15	Süd	CORONAVIRUS	1
2022-09-16	Nord	CORONAVIRUS	1
2022-09-19	Nord	CORONAVIRUS	1
2022-09-19	Süd	CORONAVIRUS	1
2022-09-20	Süd	CORONAVIRUS	1
2022-09-21	Süd	CORONAVIRUS	1
2022-09-22	Nord	CORONAVIRUS	2
2022-09-22	Süd	CORONAVIRUS	1
2022-09-22	Süd	CORONAVIRUS	1
2022-09-23	Nord	CORONAVIRUS	1
2022-09-23	Süd	CORONAVIRUS	1
2022-09-23	Süd	CORONAVIRUS	2
2022-09-24	Nord	CORONAVIRUS	1
2022-09-26	Nord	CORONAVIRUS	1
2022-09-26	Nord	CORONAVIRUS	1
2022-09-26	Süd	CORONAVIRUS	1
2022-09-26	Süd	CORONAVIRUS	1
2022-09-27	Nord	CORONAVIRUS	1
2022-09-27	Nord	CORONAVIRUS	1
2022-09-27	Süd	CORONAVIRUS	2
2022-09-28	Nord	CORONAVIRUS	1
2022-09-29	Nord	CORONAVIRUS	1
2022-09-29	Nord	CORONAVIRUS	1
2022-09-30	Nord	CORONAVIRUS	1
2022-09-30	Nord	CORONAVIRUS	1
2022-09-30	Süd	CORONAVIRUS	1
2022-09-30	Süd	CORONAVIRUS	1
2022-10-01	Süd	CORONAVIRUS	1
2022-10-03	Süd	CORONAVIRUS	1
2022-10-04	Nord	CORONAVIRUS	3
2022-10-04	Nord	CORONAVIRUS	3
2022-10-04	Süd	CORONAVIRUS	3
2022-10-04	Süd	CORONAVIRUS	2
2022-10-05	Nord	CORONAVIRUS	3
2022-10-05	Nord	CORONAVIRUS	1
2022-10-05	Süd	CORONAVIRUS	3
2022-10-06	Nord	CORONAVIRUS	1
2022-10-06	Süd	CORONAVIRUS	2
2022-10-06	Süd	CORONAVIRUS	1
2022-10-07	Nord	CORONAVIRUS	3
2022-10-07	Nord	CORONAVIRUS	1
2022-10-07	Süd	CORONAVIRUS	2
2022-10-07	Süd	CORONAVIRUS	1
2022-10-08	Nord	CORONAVIRUS	1
2022-10-09	Nord	CORONAVIRUS	1
2022-10-10	Nord	CORONAVIRUS	1
2022-10-10	Nord	CORONAVIRUS	1
2022-10-10	Süd	CORONAVIRUS	2
2022-10-10	Süd	CORONAVIRUS	3
2022-10-11	Nord	CORONAVIRUS	1
2022-10-11	Nord	CORONAVIRUS	2
2022-10-11	Süd	CORONAVIRUS	3
2022-10-11	Süd	CORONAVIRUS	1
2022-10-12	Nord	CORONAVIRUS	1
2022-10-12	Süd	CORONAVIRUS	2
2022-10-12	Süd	CORONAVIRUS	1
2022-10-13	Nord	CORONAVIRUS	1
2022-10-13	Süd	CORONAVIRUS	2
2022-10-14	Nord	CORONAVIRUS	2
2022-10-14	Süd	CORONAVIRUS	2
2022-10-17	Nord	CORONAVIRUS	3
2022-10-17	Süd	CORONAVIRUS	4
2022-10-17	Süd	CORONAVIRUS	3
2022-10-18	Nord	CORONAVIRUS	2
2022-10-18	Nord	CORONAVIRUS	1
2022-10-18	Süd	CORONAVIRUS	1
2022-10-19	Nord	CORONAVIRUS	4
2022-10-19	Nord	CORONAVIRUS	1
2022-10-19	Süd	CORONAVIRUS	1
2022-10-19	Süd	CORONAVIRUS	1
2022-10-21	Süd	CORONAVIRUS	1
2022-10-21	Süd	CORONAVIRUS	2
2022-10-22	Nord	CORONAVIRUS	1
2022-10-23	Süd	CORONAVIRUS	1
2022-10-24	Nord	CORONAVIRUS	2
2022-10-24	Nord	CORONAVIRUS	1
2022-10-24	Süd	CORONAVIRUS	2
2022-10-24	Süd	CORONAVIRUS	3
2022-10-25	Süd	CORONAVIRUS	2
2022-10-25	Süd	CORONAVIRUS	1
2022-10-26	Nord	CORONAVIRUS	3
2022-10-26	Nord	CORONAVIRUS	1
2022-10-26	Süd	CORONAVIRUS	2
2022-10-26	Süd	CORONAVIRUS	1
2022-10-27	Süd	CORONAVIRUS	3
2022-10-27	Süd	CORONAVIRUS	1
2022-10-31	Süd	CORONAVIRUS	1
2022-11-01	Nord	CORONAVIRUS	1
2022-11-01	Süd	CORONAVIRUS	1
2022-11-02	Nord	CORONAVIRUS	1
2022-11-02	Süd	CORONAVIRUS	1
2022-11-02	Süd	CORONAVIRUS	1
2022-11-03	Nord	CORONAVIRUS	1
2022-11-04	Nord	CORONAVIRUS	1
2022-11-04	Süd	CORONAVIRUS	1
2022-11-05	Süd	CORONAVIRUS	1
2022-11-07	Nord	CORONAVIRUS	1
2022-11-07	Süd	CORONAVIRUS	1
2022-11-07	Süd	CORONAVIRUS	2
2022-11-08	Nord	CORONAVIRUS	1
2022-11-09	Nord	CORONAVIRUS	1
2022-11-11	Nord	CORONAVIRUS	1
2022-11-15	Nord	CORONAVIRUS	1
2022-11-16	Süd	CORONAVIRUS	1
2022-11-16	Süd	CORONAVIRUS	1
2022-11-18	Nord	CORONAVIRUS	1
2022-11-18	Süd	CORONAVIRUS	1
2022-11-20	Süd	CORONAVIRUS	2
2022-11-21	Nord	CORONAVIRUS	1
2022-11-22	Süd	CORONAVIRUS	3
2022-11-23	Süd	CORONAVIRUS	1
2022-11-24	Süd	CORONAVIRUS	1
2022-11-24	Süd	CORONAVIRUS	1
2022-11-25	Nord	CORONAVIRUS	2
2022-11-25	Süd	CORONAVIRUS	1
2022-11-28	Nord	CORONAVIRUS	2
2022-11-29	Süd	CORONAVIRUS	1
2022-11-30	Nord	CORONAVIRUS	1
2022-12-01	Nord	CORONAVIRUS	1
2022-12-01	Süd	CORONAVIRUS	1
2022-12-02	Nord	CORONAVIRUS	1
2022-12-02	Süd	CORONAVIRUS	1
2022-12-03	Süd	CORONAVIRUS	1
2022-12-05	Süd	CORONAVIRUS	1
2022-12-05	Süd	CORONAVIRUS	2
2022-12-06	Nord	CORONAVIRUS	1
2022-12-07	Nord	CORONAVIRUS	1
2022-12-07	Süd	CORONAVIRUS	1
2022-12-10	Nord	CORONAVIRUS	1
2022-12-10	Süd	CORONAVIRUS	1
2022-12-10	Süd	CORONAVIRUS	1
2022-12-12	Nord	CORONAVIRUS	1
2022-12-12	Nord	CORONAVIRUS	1
2022-12-13	Nord	CORONAVIRUS	1
2022-12-13	Süd	CORONAVIRUS	1
2022-12-14	Nord	CORONAVIRUS	1
2022-12-15	Süd	CORONAVIRUS	1
2022-12-15	Süd	CORONAVIRUS	2
2022-12-16	Nord	CORONAVIRUS	1
2022-12-16	Nord	CORONAVIRUS	1
2022-12-17	Nord	CORONAVIRUS	1
2022-12-17	Süd	CORONAVIRUS	1
2022-12-18	Süd	CORONAVIRUS	1
2022-12-19	Nord	CORONAVIRUS	1
2022-12-20	Nord	CORONAVIRUS	2
2022-12-21	Nord	CORONAVIRUS	1
2022-12-21	Süd	CORONAVIRUS	1
2022-12-22	Nord	CORONAVIRUS	3
2022-12-22	Nord	CORONAVIRUS	1
2022-12-22	Süd	CORONAVIRUS	1
2022-12-22	Süd	CORONAVIRUS	1
2022-12-23	Nord	CORONAVIRUS	1
2022-12-23	Nord	CORONAVIRUS	1
2022-12-23	Süd	CORONAVIRUS	1
2022-12-24	Süd	CORONAVIRUS	1
2022-12-28	Nord	CORONAVIRUS	1
2022-12-28	Nord	CORONAVIRUS	2
2022-12-29	Nord	CORONAVIRUS	1
2022-12-29	Süd	CORONAVIRUS	1
2022-12-30	Nord	CORONAVIRUS	2
2022-12-30	Nord	CORONAVIRUS	1
2023-01-03	Nord	CORONAVIRUS	1
2023-01-04	Süd	CORONAVIRUS	1
2023-01-05	Süd	CORONAVIRUS	2
2023-01-06	Nord	CORONAVIRUS	1
2023-01-06	Süd	CORONAVIRUS	1
2023-01-10	Nord	CORONAVIRUS	1
2023-01-11	Süd	CORONAVIRUS	1
2023-01-25	Süd	CORONAVIRUS	1
2023-02-02	Nord	CORONAVIRUS	1
2023-02-02	Süd	CORONAVIRUS	1
2023-02-03	Nord	CORONAVIRUS	4
2023-02-07	Nord	CORONAVIRUS	1
2023-02-07	Süd	CORONAVIRUS	1
2023-02-08	Nord	CORONAVIRUS	1
2023-02-09	Nord	CORONAVIRUS	1
2023-02-10	Nord	CORONAVIRUS	1
2023-02-11	Süd	CORONAVIRUS	2
2023-02-16	Nord	CORONAVIRUS	1
2023-02-18	Nord	CORONAVIRUS	1
2023-02-21	Nord	CORONAVIRUS	2
2023-02-22	Nord	CORONAVIRUS	1
2023-02-22	Süd	CORONAVIRUS	1
2023-02-23	Süd	CORONAVIRUS	2
2023-02-25	Nord	CORONAVIRUS	1
2023-02-25	Süd	CORONAVIRUS	2
2022-03-01	Nord	CORONAVIRUS	2
2022-03-01	Süd	CORONAVIRUS	5
2022-03-02	Nord	CORONAVIRUS	1
2022-03-02	Süd	CORONAVIRUS	2
2022-03-03	Süd	CORONAVIRUS	3
2022-03-04	Nord	CORONAVIRUS	4
2022-03-04	Süd	CORONAVIRUS	1
2022-03-05	Nord	CORONAVIRUS	1
2022-03-05	Süd	CORONAVIRUS	2
2022-03-06	Nord	CORONAVIRUS	1
2022-03-06	Süd	CORONAVIRUS	1
2022-03-07	Nord	CORONAVIRUS	4
2022-03-07	Nord	CORONAVIRUS	1
2022-03-08	Süd	CORONAVIRUS	8
2022-03-09	Nord	CORONAVIRUS	7
2022-03-09	Süd	CORONAVIRUS	4
2022-03-10	Nord	CORONAVIRUS	2
2022-03-10	Süd	CORONAVIRUS	3
2022-03-11	Nord	CORONAVIRUS	2
2022-03-11	Süd	CORONAVIRUS	2
2022-03-13	Nord	CORONAVIRUS	1
2022-03-13	Süd	CORONAVIRUS	1
2022-03-14	Nord	CORONAVIRUS	2
2022-03-14	Nord	CORONAVIRUS	1
2022-03-14	Süd	CORONAVIRUS	5
2022-03-15	Nord	CORONAVIRUS	2
2022-03-15	Süd	CORONAVIRUS	4
2022-03-16	Nord	CORONAVIRUS	5
2022-03-16	Nord	CORONAVIRUS	1
2022-03-16	Süd	CORONAVIRUS	4
2022-03-17	Nord	CORONAVIRUS	6
2022-03-17	Süd	CORONAVIRUS	7
2022-03-18	Nord	CORONAVIRUS	3
2022-03-18	Süd	CORONAVIRUS	4
2022-03-19	Nord	CORONAVIRUS	1
2022-03-19	Süd	CORONAVIRUS	1
2022-03-21	Nord	CORONAVIRUS	2
2022-03-21	Süd	CORONAVIRUS	2
2022-03-21	Süd	CORONAVIRUS	5
2022-03-22	Nord	CORONAVIRUS	2
2022-03-22	Nord	CORONAVIRUS	2
2022-03-22	Süd	CORONAVIRUS	1
2022-03-22	Süd	CORONAVIRUS	2
2022-03-23	Nord	CORONAVIRUS	3
2022-03-23	Nord	CORONAVIRUS	1
2022-03-23	Nord	CORONAVIRUS	3
2022-03-23	Süd	CORONAVIRUS	2
2022-03-23	Süd	CORONAVIRUS	4
2022-03-24	Nord	CORONAVIRUS	2
2022-03-24	Nord	CORONAVIRUS	1
2022-03-24	Nord	CORONAVIRUS	2
2022-03-24	Süd	CORONAVIRUS	2
2022-03-24	Süd	CORONAVIRUS	2
2022-03-25	Nord	CORONAVIRUS	3
2022-03-25	Nord	CORONAVIRUS	1
2022-03-25	Süd	CORONAVIRUS	2
2022-03-25	Süd	CORONAVIRUS	1
2022-03-26	Nord	CORONAVIRUS	1
2022-03-26	Nord	CORONAVIRUS	1
2022-03-26	Süd	CORONAVIRUS	3
2022-03-26	Süd	CORONAVIRUS	1
2022-03-28	Nord	CORONAVIRUS	2
2022-03-29	Nord	CORONAVIRUS	5
2022-03-29	Nord	CORONAVIRUS	1
2022-03-30	Nord	CORONAVIRUS	1
2022-03-30	Nord	CORONAVIRUS	2
2022-03-30	Süd	CORONAVIRUS	2
2022-03-31	Nord	CORONAVIRUS	2
2022-04-01	Nord	CORONAVIRUS	1
2022-04-01	Nord	CORONAVIRUS	1
2022-04-01	Süd	CORONAVIRUS	1
2022-04-02	Nord	CORONAVIRUS	1
2022-04-02	Süd	CORONAVIRUS	1
2022-04-04	Nord	CORONAVIRUS	1
2022-04-04	Nord	CORONAVIRUS	1
2022-04-04	Süd	CORONAVIRUS	1
2022-04-05	Nord	CORONAVIRUS	3
2022-04-05	Nord	CORONAVIRUS	1
2022-04-05	Süd	CORONAVIRUS	3
2022-04-05	Süd	CORONAVIRUS	1
2022-04-06	Nord	CORONAVIRUS	1
2022-04-06	Süd	CORONAVIRUS	1
2022-04-07	Nord	CORONAVIRUS	1
2022-04-07	Süd	CORONAVIRUS	1
2022-04-07	Süd	CORONAVIRUS	1
2022-04-08	Nord	CORONAVIRUS	1
2022-04-08	Süd	CORONAVIRUS	1
2022-04-08	Süd	CORONAVIRUS	1
2022-04-09	Süd	CORONAVIRUS	1
2022-04-10	Süd	CORONAVIRUS	1
2022-04-10	Süd	CORONAVIRUS	1
2022-04-11	Nord	CORONAVIRUS	2
2022-04-11	Nord	CORONAVIRUS	1
2022-04-11	Nord	CORONAVIRUS	1
2022-04-11	Süd	CORONAVIRUS	1
2022-04-13	Süd	CORONAVIRUS	2
2022-04-14	Nord	CORONAVIRUS	1
2022-04-14	Süd	CORONAVIRUS	1
2022-04-16	Nord	CORONAVIRUS	1
2022-04-16	Nord	CORONAVIRUS	1
2022-04-16	Süd	CORONAVIRUS	1
2022-04-18	Nord	CORONAVIRUS	1
2022-04-18	Süd	CORONAVIRUS	1
2022-04-19	Nord	CORONAVIRUS	1
2022-04-19	Süd	CORONAVIRUS	1
2022-04-20	Nord	CORONAVIRUS	1
2022-04-20	Süd	CORONAVIRUS	1
2022-04-21	Nord	CORONAVIRUS	2
2022-04-21	Süd	CORONAVIRUS	1
2022-04-21	Süd	CORONAVIRUS	1
2022-04-22	Süd	CORONAVIRUS	1
2022-04-25	Nord	CORONAVIRUS	2
2022-04-25	Süd	CORONAVIRUS	1
2022-04-26	Nord	CORONAVIRUS	2
2022-04-26	Süd	CORONAVIRUS	1
2022-04-28	Nord	CORONAVIRUS	1
2022-04-28	Nord	CORONAVIRUS	1
2022-05-02	Nord	CORONAVIRUS	1
2022-05-02	Nord	CORONAVIRUS	1
2022-05-02	Süd	CORONAVIRUS	1
2022-05-03	Nord	CORONAVIRUS	1
2022-05-03	Nord	CORONAVIRUS	1
2022-05-03	Süd	CORONAVIRUS	2
2022-05-04	Süd	CORONAVIRUS	1
2022-05-04	Süd	CORONAVIRUS	2
2022-05-05	Nord	CORONAVIRUS	2
2022-05-05	Nord	CORONAVIRUS	1
2022-05-05	Nord	CORONAVIRUS	1
2022-05-06	Nord	CORONAVIRUS	1
2022-05-06	Süd	CORONAVIRUS	1
2022-05-07	Süd	CORONAVIRUS	2
2022-05-08	Süd	CORONAVIRUS	1
2022-05-09	Süd	CORONAVIRUS	1
2022-05-10	Nord	CORONAVIRUS	1
2022-05-10	Süd	CORONAVIRUS	1
2022-05-10	Süd	CORONAVIRUS	2
2022-05-11	Nord	CORONAVIRUS	1
2022-05-11	Süd	CORONAVIRUS	1
2022-05-11	Süd	CORONAVIRUS	1
2022-05-13	Nord	CORONAVIRUS	2
2022-05-14	Nord	CORONAVIRUS	1
2022-05-14	Süd	CORONAVIRUS	1
2022-05-16	Süd	CORONAVIRUS	1
2022-05-17	Nord	CORONAVIRUS	1
2022-05-17	Süd	CORONAVIRUS	1
2022-05-18	Nord	CORONAVIRUS	1
2022-05-18	Süd	CORONAVIRUS	1
2022-05-19	Nord	CORONAVIRUS	1
2022-05-20	Nord	CORONAVIRUS	1
2022-05-20	Nord	CORONAVIRUS	1
2022-05-20	Süd	CORONAVIRUS	1
2022-05-21	Nord	CORONAVIRUS	1
2022-05-23	Süd	CORONAVIRUS	1
2022-05-24	Nord	CORONAVIRUS	1
2022-05-24	Süd	CORONAVIRUS	1
2022-05-24	Süd	CORONAVIRUS	1
2022-05-25	Süd	CORONAVIRUS	1
2022-05-27	Süd	CORONAVIRUS	1
2022-05-29	Süd	CORONAVIRUS	1
2022-05-31	Nord	CORONAVIRUS	1
2022-05-31	Nord	CORONAVIRUS	1
2022-05-31	Süd	CORONAVIRUS	1
2022-05-31	Süd	CORONAVIRUS	1
2022-06-01	Nord	CORONAVIRUS	1
2022-06-02	Nord	CORONAVIRUS	1
2022-06-02	Süd	CORONAVIRUS	1
2022-06-03	Süd	CORONAVIRUS	1
2022-06-07	Nord	CORONAVIRUS	2
2022-06-07	Süd	CORONAVIRUS	1
2022-06-08	Nord	CORONAVIRUS	1
2022-06-08	Nord	CORONAVIRUS	5
2022-06-08	Süd	CORONAVIRUS	1
2022-06-09	Nord	CORONAVIRUS	1
2022-06-09	Süd	CORONAVIRUS	2
2022-06-09	Süd	CORONAVIRUS	2
2022-06-10	Nord	CORONAVIRUS	1
2022-06-10	Süd	CORONAVIRUS	1
2022-06-13	Nord	CORONAVIRUS	1
2022-06-13	Süd	CORONAVIRUS	3
2022-06-14	Nord	CORONAVIRUS	2
2022-06-14	Süd	CORONAVIRUS	1
2022-06-14	Süd	CORONAVIRUS	1
2022-06-15	Nord	CORONAVIRUS	2
2022-06-15	Süd	CORONAVIRUS	1
2022-06-17	Nord	CORONAVIRUS	1
2022-06-17	Nord	CORONAVIRUS	2
2022-06-17	Süd	CORONAVIRUS	1
2022-06-20	Süd	CORONAVIRUS	1
2022-06-20	Süd	CORONAVIRUS	1
2022-06-21	Nord	CORONAVIRUS	4
2022-06-21	Süd	CORONAVIRUS	5
2022-06-21	Süd	CORONAVIRUS	1
2022-06-22	Nord	CORONAVIRUS	1
2022-06-22	Nord	CORONAVIRUS	1
2022-06-22	Süd	CORONAVIRUS	2
2022-06-22	Süd	CORONAVIRUS	1
2022-06-23	Süd	CORONAVIRUS	2
2022-06-24	Nord	CORONAVIRUS	1
2022-06-24	Süd	CORONAVIRUS	2
2022-06-24	Süd	CORONAVIRUS	1
2022-06-27	Nord	CORONAVIRUS	1
2022-06-27	Süd	CORONAVIRUS	1
2022-06-27	Süd	CORONAVIRUS	4
2022-06-28	Süd	CORONAVIRUS	3
2022-06-29	Nord	CORONAVIRUS	2
2022-06-29	Süd	CORONAVIRUS	2
2022-06-29	Süd	CORONAVIRUS	3
2022-06-30	Nord	CORONAVIRUS	1
2022-06-30	Nord	CORONAVIRUS	1
2022-06-30	Süd	CORONAVIRUS	1
2022-06-30	Süd	CORONAVIRUS	2
2022-07-01	Nord	CORONAVIRUS	1
2022-07-01	Süd	CORONAVIRUS	2
2022-07-02	Süd	CORONAVIRUS	1
2022-07-04	Süd	CORONAVIRUS	3
2022-07-04	Süd	CORONAVIRUS	1
2022-07-04	Süd	CORONAVIRUS	1
2022-07-05	Nord	CORONAVIRUS	1
2022-07-05	Nord	CORONAVIRUS	1
2022-07-05	Süd	CORONAVIRUS	1
2022-07-06	Nord	CORONAVIRUS	1
2022-07-06	Süd	CORONAVIRUS	1
2022-07-07	Süd	CORONAVIRUS	1
2022-07-07	Süd	CORONAVIRUS	2
2022-07-11	Nord	CORONAVIRUS	3
2022-07-11	Nord	CORONAVIRUS	2
2022-07-11	Süd	CORONAVIRUS	1
2022-07-12	Nord	CORONAVIRUS	1
2022-07-12	Nord	CORONAVIRUS	1
2022-07-12	Nord	CORONAVIRUS	1
2022-07-12	Süd	CORONAVIRUS	2
2022-07-12	Süd	CORONAVIRUS	1
2022-07-13	Nord	CORONAVIRUS	1
2022-07-13	Nord	CORONAVIRUS	2
2022-07-13	Süd	CORONAVIRUS	1
2022-07-14	Nord	CORONAVIRUS	1
2022-07-15	Nord	CORONAVIRUS	1
2022-07-15	Süd	CORONAVIRUS	1
2022-07-16	Nord	CORONAVIRUS	1
2022-07-17	Nord	CORONAVIRUS	1
2022-07-18	Süd	CORONAVIRUS	1
2022-07-18	Süd	CORONAVIRUS	1
2022-07-19	Nord	CORONAVIRUS	1
2022-07-19	Süd	CORONAVIRUS	1
2022-07-19	Süd	CORONAVIRUS	1
2022-07-20	Nord	CORONAVIRUS	1
2022-07-20	Süd	CORONAVIRUS	1
2022-07-20	Süd	CORONAVIRUS	1
2022-07-21	Nord	CORONAVIRUS	1
2022-07-21	Süd	CORONAVIRUS	4
2022-07-21	Süd	CORONAVIRUS	2
2022-07-23	Nord	CORONAVIRUS	1
2022-07-24	Süd	CORONAVIRUS	1
2022-07-25	Nord	CORONAVIRUS	1
2022-07-25	Nord	CORONAVIRUS	1
2022-07-25	Süd	CORONAVIRUS	4
2022-07-25	Süd	CORONAVIRUS	3
2022-07-26	Nord	CORONAVIRUS	2
2022-07-26	Süd	CORONAVIRUS	1
2022-07-27	Süd	CORONAVIRUS	1
2022-07-27	Süd	CORONAVIRUS	2
2022-07-28	Nord	CORONAVIRUS	1
2022-07-28	Nord	CORONAVIRUS	1
2022-07-28	Süd	CORONAVIRUS	2
2022-07-29	Süd	CORONAVIRUS	1
2022-07-30	Nord	CORONAVIRUS	1
2022-07-30	Süd	CORONAVIRUS	1
2022-08-01	Nord	CORONAVIRUS	3
2022-08-01	Süd	CORONAVIRUS	2
2022-08-01	Süd	CORONAVIRUS	1
2022-08-02	Süd	CORONAVIRUS	1
2022-08-03	Süd	CORONAVIRUS	1
2022-08-04	Nord	CORONAVIRUS	1
2022-08-04	Nord	CORONAVIRUS	1
2022-08-04	Süd	CORONAVIRUS	1
2022-08-05	Nord	CORONAVIRUS	1
2022-08-07	Süd	CORONAVIRUS	1
2022-08-08	Nord	CORONAVIRUS	2
2022-08-08	Süd	CORONAVIRUS	1
2022-08-09	Nord	CORONAVIRUS	1
2022-08-09	Nord	CORONAVIRUS	1
2022-08-09	Süd	CORONAVIRUS	2
2022-08-10	Nord	CORONAVIRUS	1
2022-08-10	Süd	CORONAVIRUS	1
2022-08-11	Nord	CORONAVIRUS	1
2022-08-12	Nord	CORONAVIRUS	1
2022-08-12	Süd	CORONAVIRUS	1
2022-08-13	Süd	CORONAVIRUS	1
2022-08-15	Nord	CORONAVIRUS	1
2022-08-16	Nord	CORONAVIRUS	1
2022-08-16	Süd	CORONAVIRUS	1
2022-08-16	Süd	CORONAVIRUS	1
2022-08-17	Nord	CORONAVIRUS	1
2022-08-18	Nord	CORONAVIRUS	1
2022-08-18	Süd	CORONAVIRUS	1
2022-08-22	Nord	CORONAVIRUS	1
2022-08-22	Süd	CORONAVIRUS	2
2022-08-22	Süd	CORONAVIRUS	2
2022-08-23	Süd	CORONAVIRUS	1
2022-08-24	Nord	CORONAVIRUS	2
2022-08-25	Nord	CORONAVIRUS	1
2022-08-26	Nord	CORONAVIRUS	1
2022-08-26	Süd	CORONAVIRUS	1
2022-08-27	Nord	CORONAVIRUS	1
2022-08-29	Nord	CORONAVIRUS	1
2022-08-30	Nord	CORONAVIRUS	1
2022-08-30	Süd	CORONAVIRUS	1
2022-09-01	Süd	CORONAVIRUS	1
2022-09-02	Nord	CORONAVIRUS	1
2022-09-02	Süd	CORONAVIRUS	1
2022-09-03	Süd	CORONAVIRUS	2
2022-09-05	Nord	CORONAVIRUS	1
2022-09-06	Nord	CORONAVIRUS	1
2022-09-06	Süd	CORONAVIRUS	1
2022-09-08	Nord	CORONAVIRUS	1
2022-09-08	Süd	CORONAVIRUS	2
2022-09-09	Nord	CORONAVIRUS	1
2022-09-09	Süd	CORONAVIRUS	1
2022-09-12	Süd	CORONAVIRUS	1
2022-09-12	Süd	CORONAVIRUS	1
2022-09-13	Nord	CORONAVIRUS	1
2022-09-14	Nord	CORONAVIRUS	3
2022-09-14	Süd	CORONAVIRUS	1
2022-09-15	Süd	CORONAVIRUS	1
2022-09-16	Nord	CORONAVIRUS	3
2022-09-16	Süd	CORONAVIRUS	1
2022-09-19	Süd	CORONAVIRUS	1
2022-09-21	Nord	CORONAVIRUS	1
2022-09-22	Süd	CORONAVIRUS	2
2022-09-23	Süd	CORONAVIRUS	1
2022-09-26	Nord	CORONAVIRUS	1
2022-09-26	Nord	CORONAVIRUS	2
2022-09-26	Süd	CORONAVIRUS	2
2022-09-26	Süd	CORONAVIRUS	1
2022-09-28	Süd	CORONAVIRUS	1
2022-09-28	Süd	CORONAVIRUS	1
2022-09-29	Süd	CORONAVIRUS	1
2022-09-30	Nord	CORONAVIRUS	1
2022-09-30	Nord	CORONAVIRUS	1
2022-10-04	Nord	CORONAVIRUS	3
2022-10-04	Nord	CORONAVIRUS	1
2022-10-04	Süd	CORONAVIRUS	3
2022-10-05	Nord	CORONAVIRUS	4
2022-10-05	Nord	CORONAVIRUS	1
2022-10-05	Süd	CORONAVIRUS	3
2022-10-05	Süd	CORONAVIRUS	2
2022-10-06	Nord	CORONAVIRUS	1
2022-10-06	Nord	CORONAVIRUS	1
2022-10-06	Süd	CORONAVIRUS	1
2022-10-07	Nord	CORONAVIRUS	2
2022-10-07	Nord	CORONAVIRUS	1
2022-10-07	Süd	CORONAVIRUS	1
2022-10-07	Süd	CORONAVIRUS	2
2022-10-10	Nord	CORONAVIRUS	2
2022-10-10	Nord	CORONAVIRUS	1
2022-10-10	Süd	CORONAVIRUS	4
2022-10-10	Süd	CORONAVIRUS	3
2022-10-11	Nord	CORONAVIRUS	4
2022-10-11	Nord	CORONAVIRUS	1
2022-10-11	Süd	CORONAVIRUS	3
2022-10-11	Süd	CORONAVIRUS	2
2022-10-12	Nord	CORONAVIRUS	2
2022-10-12	Nord	CORONAVIRUS	1
2022-10-12	Süd	CORONAVIRUS	1
2022-10-12	Süd	CORONAVIRUS	2
2022-10-13	Nord	CORONAVIRUS	1
2022-10-13	Nord	CORONAVIRUS	1
2022-10-13	Süd	CORONAVIRUS	2
2022-10-14	Süd	CORONAVIRUS	2
2022-10-15	Süd	CORONAVIRUS	2
2022-10-17	Nord	CORONAVIRUS	2
2022-10-17	Süd	CORONAVIRUS	7
2022-10-17	Süd	CORONAVIRUS	2
2022-10-18	Nord	CORONAVIRUS	1
2022-10-18	Nord	CORONAVIRUS	3
2022-10-18	Süd	CORONAVIRUS	2
2022-10-19	Nord	CORONAVIRUS	1
2022-10-19	Nord	CORONAVIRUS	1
2022-10-19	Süd	CORONAVIRUS	2
2022-10-20	Nord	CORONAVIRUS	1
2022-10-20	Süd	CORONAVIRUS	1
2022-10-21	Süd	CORONAVIRUS	1
2022-10-22	Nord	CORONAVIRUS	1
2022-10-22	Süd	CORONAVIRUS	1
2022-10-25	Nord	CORONAVIRUS	2
2022-10-25	Nord	CORONAVIRUS	2
2022-10-25	Süd	CORONAVIRUS	2
2022-10-26	Nord	CORONAVIRUS	2
2022-10-26	Nord	CORONAVIRUS	3
2022-10-26	Süd	CORONAVIRUS	2
2022-10-27	Nord	CORONAVIRUS	1
2022-10-27	Süd	CORONAVIRUS	1
2022-10-31	Nord	CORONAVIRUS	1
2022-10-31	Süd	CORONAVIRUS	1
2022-10-31	Süd	CORONAVIRUS	1
2022-11-02	Nord	CORONAVIRUS	2
2022-11-02	Nord	CORONAVIRUS	2
2022-11-02	Süd	CORONAVIRUS	1
2022-11-02	Süd	CORONAVIRUS	1
2022-11-03	Süd	CORONAVIRUS	1
2022-11-04	Nord	CORONAVIRUS	1
2022-11-04	Nord	CORONAVIRUS	3
2022-11-04	Süd	CORONAVIRUS	1
2022-11-07	Nord	CORONAVIRUS	1
2022-11-07	Süd	CORONAVIRUS	2
2022-11-08	Nord	CORONAVIRUS	1
2022-11-09	Nord	CORONAVIRUS	2
2022-11-09	Süd	CORONAVIRUS	2
2022-11-10	Nord	CORONAVIRUS	1
2022-11-11	Süd	CORONAVIRUS	1
2022-11-13	Süd	CORONAVIRUS	1
2022-11-14	Nord	CORONAVIRUS	1
2022-11-14	Süd	CORONAVIRUS	1
2022-11-14	Süd	CORONAVIRUS	2
2022-11-15	Nord	CORONAVIRUS	3
2022-11-15	Süd	CORONAVIRUS	1
2022-11-15	Süd	CORONAVIRUS	1
2022-11-16	Süd	CORONAVIRUS	1
2022-11-17	Nord	CORONAVIRUS	1
2022-11-18	Nord	CORONAVIRUS	1
2022-11-18	Süd	CORONAVIRUS	1
2022-11-21	Süd	CORONAVIRUS	4
2022-11-22	Nord	CORONAVIRUS	1
2022-11-22	Süd	CORONAVIRUS	1
2022-11-24	Nord	CORONAVIRUS	1
2022-11-24	Nord	CORONAVIRUS	1
2022-11-25	Nord	CORONAVIRUS	2
2022-11-26	Süd	CORONAVIRUS	1
2022-11-26	Süd	CORONAVIRUS	2
2022-11-29	Nord	CORONAVIRUS	1
2022-11-30	Süd	CORONAVIRUS	2
2022-11-30	Süd	CORONAVIRUS	1
2022-12-05	Süd	CORONAVIRUS	2
2022-12-05	Süd	CORONAVIRUS	2
2022-12-07	Nord	CORONAVIRUS	1
2022-12-07	Süd	CORONAVIRUS	1
2022-12-08	Nord	CORONAVIRUS	1
2022-12-09	Süd	CORONAVIRUS	1
2022-12-10	Süd	CORONAVIRUS	1
2022-12-12	Nord	CORONAVIRUS	2
2022-12-12	Nord	CORONAVIRUS	1
2022-12-12	Süd	CORONAVIRUS	1
2022-12-12	Süd	CORONAVIRUS	1
2022-12-13	Nord	CORONAVIRUS	2
2022-12-13	Süd	CORONAVIRUS	1
2022-12-14	Süd	CORONAVIRUS	1
2022-12-15	Nord	CORONAVIRUS	2
2022-12-16	Nord	CORONAVIRUS	1
2022-12-16	Süd	CORONAVIRUS	1
2022-12-17	Süd	CORONAVIRUS	1
2022-12-18	Nord	CORONAVIRUS	1
2022-12-19	Nord	CORONAVIRUS	1
2022-12-21	Süd	CORONAVIRUS	1
2022-12-22	Nord	CORONAVIRUS	1
2022-12-24	Süd	CORONAVIRUS	3
2022-12-27	Nord	CORONAVIRUS	1
2022-12-28	Nord	CORONAVIRUS	1
2022-12-30	Nord	CORONAVIRUS	1
2023-01-03	Nord	CORONAVIRUS	2
2023-01-03	Süd	CORONAVIRUS	1
2023-01-04	Nord	CORONAVIRUS	1
2023-01-04	Süd	CORONAVIRUS	1
2023-01-05	Nord	CORONAVIRUS	1
2023-01-05	Süd	CORONAVIRUS	1
2023-01-07	Nord	CORONAVIRUS	1
2023-01-10	Süd	CORONAVIRUS	1
2023-01-10	Süd	CORONAVIRUS	1
2023-01-12	Süd	CORONAVIRUS	1
2023-01-21	Süd	CORONAVIRUS	1
2023-01-23	Süd	CORONAVIRUS	1
2023-01-25	Süd	CORONAVIRUS	1
2023-01-31	Nord	CORONAVIRUS	1
2023-02-01	Süd	CORONAVIRUS	3
2023-02-03	Nord	CORONAVIRUS	1
2023-02-04	Süd	CORONAVIRUS	1
2023-02-06	Süd	CORONAVIRUS	2
2023-02-07	Nord	CORONAVIRUS	1
2023-02-07	Süd	CORONAVIRUS	1
2023-02-08	Nord	CORONAVIRUS	1
2023-02-09	Nord	CORONAVIRUS	1
2023-02-09	Süd	CORONAVIRUS	1
2023-02-10	Süd	CORONAVIRUS	1
2023-02-13	Nord	CORONAVIRUS	1
2023-02-15	Nord	CORONAVIRUS	1
2023-02-15	Süd	CORONAVIRUS	2
2023-02-16	Süd	CORONAVIRUS	3
2023-02-17	Süd	CORONAVIRUS	1
2023-02-18	Nord	CORONAVIRUS	1
2023-02-20	Nord	CORONAVIRUS	1
2023-02-21	Nord	CORONAVIRUS	1
2023-02-22	Nord	CORONAVIRUS	1
2023-02-22	Süd	CORONAVIRUS	2
2023-02-23	Nord	CORONAVIRUS	1
2023-02-23	Süd	CORONAVIRUS	1
2023-02-24	Nord	CORONAVIRUS	1
2023-02-24	Süd	CORONAVIRUS	1
2023-02-27	Nord	CORONAVIRUS	1
2023-02-27	Süd	CORONAVIRUS	1
2023-02-28	Süd	CORONAVIRUS	1
2022-03-01	Nord	CORONAVIRUS	1
2022-03-01	Nord	CORONAVIRUS	1
2022-03-01	Süd	CORONAVIRUS	2
2022-03-02	Nord	CORONAVIRUS	3
2022-03-02	Süd	CORONAVIRUS	2
2022-03-03	Nord	CORONAVIRUS	4
2022-03-03	Süd	CORONAVIRUS	4
2022-03-04	Nord	CORONAVIRUS	5
2022-03-04	Süd	CORONAVIRUS	5
2022-03-05	Nord	CORONAVIRUS	2
2022-03-05	Süd	CORONAVIRUS	5
2022-03-07	Süd	CORONAVIRUS	4
2022-03-08	Nord	CORONAVIRUS	1
2022-03-08	Nord	CORONAVIRUS	1
2022-03-08	Süd	CORONAVIRUS	2
2022-03-09	Nord	CORONAVIRUS	3
2022-03-10	Nord	CORONAVIRUS	4
2022-03-10	Süd	CORONAVIRUS	4
2022-03-10	Süd	CORONAVIRUS	1
2022-03-11	Nord	CORONAVIRUS	4
2022-03-11	Süd	CORONAVIRUS	5
2022-03-12	Nord	CORONAVIRUS	3
2022-03-12	Süd	CORONAVIRUS	2
2022-03-13	Nord	CORONAVIRUS	1
2022-03-14	Nord	CORONAVIRUS	2
2022-03-14	Süd	CORONAVIRUS	3
2022-03-15	Nord	CORONAVIRUS	7
2022-03-15	Süd	CORONAVIRUS	4
2022-03-15	Süd	CORONAVIRUS	1
2022-03-16	Nord	CORONAVIRUS	2
2022-03-16	Süd	CORONAVIRUS	3
2022-03-17	Nord	CORONAVIRUS	2
2022-03-17	Süd	CORONAVIRUS	6
2022-03-18	Nord	CORONAVIRUS	4
2022-03-19	Nord	CORONAVIRUS	1
2022-03-19	Süd	CORONAVIRUS	1
2022-03-21	Nord	CORONAVIRUS	2
2022-03-21	Nord	CORONAVIRUS	3
2022-03-21	Süd	CORONAVIRUS	3
2022-03-21	Süd	CORONAVIRUS	1
2022-03-21	Süd	CORONAVIRUS	1
2022-03-22	Nord	CORONAVIRUS	1
2022-03-22	Nord	CORONAVIRUS	1
2022-03-22	Nord	CORONAVIRUS	3
2022-03-22	Süd	CORONAVIRUS	1
2022-03-23	Nord	CORONAVIRUS	3
2022-03-23	Nord	CORONAVIRUS	3
2022-03-23	Süd	CORONAVIRUS	2
2022-03-23	Süd	CORONAVIRUS	2
2022-03-24	Nord	CORONAVIRUS	6
2022-03-24	Süd	CORONAVIRUS	3
2022-03-24	Süd	CORONAVIRUS	1
2022-03-25	Süd	CORONAVIRUS	2
2022-03-26	Süd	CORONAVIRUS	2
2022-03-28	Nord	CORONAVIRUS	1
2022-03-28	Süd	CORONAVIRUS	2
2022-03-29	Süd	CORONAVIRUS	2
2022-03-29	Süd	CORONAVIRUS	1
2022-03-29	Süd	CORONAVIRUS	2
2022-03-30	Nord	CORONAVIRUS	1
2022-03-30	Nord	CORONAVIRUS	1
2022-03-30	Süd	CORONAVIRUS	2
2022-03-31	Nord	CORONAVIRUS	1
2022-03-31	Nord	CORONAVIRUS	1
2022-03-31	Süd	CORONAVIRUS	1
2022-03-31	Süd	CORONAVIRUS	1
2022-03-31	Süd	CORONAVIRUS	1
2022-04-01	Nord	CORONAVIRUS	2
2022-04-01	Nord	CORONAVIRUS	1
2022-04-01	Süd	CORONAVIRUS	1
2022-04-01	Süd	CORONAVIRUS	1
2022-04-04	Nord	CORONAVIRUS	2
2022-04-04	Süd	CORONAVIRUS	1
2022-04-04	Süd	CORONAVIRUS	1
2022-04-04	Süd	CORONAVIRUS	1
2022-04-05	Nord	CORONAVIRUS	3
2022-04-05	Nord	CORONAVIRUS	1
2022-04-05	Süd	CORONAVIRUS	5
2022-04-05	Süd	CORONAVIRUS	1
2022-04-06	Nord	CORONAVIRUS	3
2022-04-07	Nord	CORONAVIRUS	1
2022-04-07	Nord	CORONAVIRUS	1
2022-04-08	Nord	CORONAVIRUS	3
2022-04-08	Nord	CORONAVIRUS	1
2022-04-09	Nord	CORONAVIRUS	2
2022-04-12	Nord	CORONAVIRUS	1
2022-04-12	Nord	CORONAVIRUS	1
2022-04-12	Süd	CORONAVIRUS	1
2022-04-12	Süd	CORONAVIRUS	1
2022-04-13	Nord	CORONAVIRUS	1
2022-04-16	Süd	CORONAVIRUS	1
2022-04-19	Nord	CORONAVIRUS	1
2022-04-19	Nord	CORONAVIRUS	3
2022-04-19	Süd	CORONAVIRUS	1
2022-04-19	Süd	CORONAVIRUS	1
2022-04-20	Nord	CORONAVIRUS	1
2022-04-20	Nord	CORONAVIRUS	1
2022-04-21	Nord	CORONAVIRUS	1
2022-04-21	Nord	CORONAVIRUS	1
2022-04-22	Nord	CORONAVIRUS	1
2022-04-23	Süd	CORONAVIRUS	1
2022-04-25	Süd	CORONAVIRUS	1
2022-04-26	Nord	CORONAVIRUS	2
2022-04-27	Nord	CORONAVIRUS	1
2022-04-27	Süd	CORONAVIRUS	1
2022-04-28	Nord	CORONAVIRUS	2
2022-05-01	Nord	CORONAVIRUS	1
2022-05-02	Nord	CORONAVIRUS	1
2022-05-02	Süd	CORONAVIRUS	2
2022-05-03	Süd	CORONAVIRUS	1
2022-05-05	Nord	CORONAVIRUS	1
2022-05-05	Nord	CORONAVIRUS	1
2022-05-05	Süd	CORONAVIRUS	1
2022-05-05	Süd	CORONAVIRUS	1
2022-05-06	Nord	CORONAVIRUS	1
2022-05-06	Süd	CORONAVIRUS	1
2022-05-07	Nord	CORONAVIRUS	1
2022-05-10	Süd	CORONAVIRUS	2
2022-05-11	Nord	CORONAVIRUS	1
2022-05-11	Süd	CORONAVIRUS	1
2022-05-12	Nord	CORONAVIRUS	1
2022-05-13	Süd	CORONAVIRUS	1
2022-05-13	Süd	CORONAVIRUS	1
2022-05-15	Süd	CORONAVIRUS	1
2022-05-17	Nord	CORONAVIRUS	1
2022-05-17	Süd	CORONAVIRUS	1
2022-05-18	Nord	CORONAVIRUS	2
2022-05-19	Süd	CORONAVIRUS	1
2022-05-20	Süd	CORONAVIRUS	1
2022-05-23	Süd	CORONAVIRUS	1
2022-05-23	Süd	CORONAVIRUS	1
2022-05-25	Nord	CORONAVIRUS	1
2022-05-30	Süd	CORONAVIRUS	2
2022-05-31	Nord	CORONAVIRUS	1
2022-05-31	Süd	CORONAVIRUS	1
2022-06-01	Nord	CORONAVIRUS	2
2022-06-01	Süd	CORONAVIRUS	1
2022-06-03	Nord	CORONAVIRUS	1
2022-06-03	Nord	CORONAVIRUS	1
2022-06-03	Süd	CORONAVIRUS	1
2022-06-04	Nord	CORONAVIRUS	1
2022-06-04	Süd	CORONAVIRUS	1
2022-06-05	Süd	CORONAVIRUS	1
2022-06-07	Nord	CORONAVIRUS	1
2022-06-07	Süd	CORONAVIRUS	1
2022-06-08	Süd	CORONAVIRUS	2
2022-06-10	Süd	CORONAVIRUS	1
2022-06-13	Nord	CORONAVIRUS	2
2022-06-13	Nord	CORONAVIRUS	1
2022-06-13	Süd	CORONAVIRUS	3
2022-06-14	Nord	CORONAVIRUS	3
2022-06-14	Nord	CORONAVIRUS	1
2022-06-14	Süd	CORONAVIRUS	2
2022-06-15	Nord	CORONAVIRUS	1
2022-06-15	Süd	CORONAVIRUS	2
2022-06-17	Nord	CORONAVIRUS	1
2022-06-17	Süd	CORONAVIRUS	2
2022-06-17	Süd	CORONAVIRUS	1
2022-06-17	Süd	CORONAVIRUS	2
2022-06-18	Nord	CORONAVIRUS	1
2022-06-19	Süd	CORONAVIRUS	1
2022-06-20	Nord	CORONAVIRUS	2
2022-06-20	Süd	CORONAVIRUS	2
2022-06-20	Süd	CORONAVIRUS	1
2022-06-21	Nord	CORONAVIRUS	2
2022-06-21	Süd	CORONAVIRUS	1
2022-06-22	Nord	CORONAVIRUS	1
2022-06-22	Süd	CORONAVIRUS	1
2022-06-22	Süd	CORONAVIRUS	2
2022-06-23	Nord	CORONAVIRUS	1
2022-06-23	Nord	CORONAVIRUS	2
2022-06-23	Süd	CORONAVIRUS	2
2022-06-24	Nord	CORONAVIRUS	2
2022-06-24	Nord	CORONAVIRUS	1
2022-06-24	Nord	CORONAVIRUS	2
2022-06-24	Süd	CORONAVIRUS	2
2022-06-27	Nord	CORONAVIRUS	1
2022-06-27	Süd	CORONAVIRUS	1
2022-06-28	Nord	CORONAVIRUS	2
2022-06-28	Nord	CORONAVIRUS	1
2022-06-28	Süd	CORONAVIRUS	2
2022-06-28	Süd	CORONAVIRUS	2
2022-06-29	Nord	CORONAVIRUS	3
2022-06-29	Süd	CORONAVIRUS	2
2022-06-29	Süd	CORONAVIRUS	1
2022-06-29	Süd	CORONAVIRUS	1
2022-06-30	Nord	CORONAVIRUS	2
2022-06-30	Nord	CORONAVIRUS	1
2022-06-30	Nord	CORONAVIRUS	1
2022-06-30	Süd	CORONAVIRUS	1
2022-07-01	Nord	CORONAVIRUS	2
2022-07-01	Süd	CORONAVIRUS	1
2022-07-01	Süd	CORONAVIRUS	2
2022-07-04	Nord	CORONAVIRUS	2
2022-07-04	Nord	CORONAVIRUS	1
2022-07-04	Süd	CORONAVIRUS	1
2022-07-04	Süd	CORONAVIRUS	1
2022-07-05	Nord	CORONAVIRUS	2
2022-07-05	Süd	CORONAVIRUS	4
2022-07-06	Nord	CORONAVIRUS	1
2022-07-06	Süd	CORONAVIRUS	2
2022-07-07	Nord	CORONAVIRUS	1
2022-07-07	Süd	CORONAVIRUS	2
2022-07-07	Süd	CORONAVIRUS	1
2022-07-08	Süd	CORONAVIRUS	2
2022-07-11	Nord	CORONAVIRUS	1
2022-07-11	Nord	CORONAVIRUS	1
2022-07-11	Süd	CORONAVIRUS	2
2022-07-12	Nord	CORONAVIRUS	1
2022-07-12	Süd	CORONAVIRUS	1
2022-07-12	Süd	CORONAVIRUS	1
2022-07-12	Süd	CORONAVIRUS	1
2022-07-13	Nord	CORONAVIRUS	1
2022-07-13	Süd	CORONAVIRUS	1
2022-07-14	Süd	CORONAVIRUS	1
2022-07-14	Süd	CORONAVIRUS	1
2022-07-15	Nord	CORONAVIRUS	1
2022-07-16	Nord	CORONAVIRUS	1
2022-07-18	Nord	CORONAVIRUS	1
2022-07-18	Süd	CORONAVIRUS	2
2022-07-19	Süd	CORONAVIRUS	1
2022-07-19	Süd	CORONAVIRUS	2
2022-07-20	Nord	CORONAVIRUS	1
2022-07-20	Süd	CORONAVIRUS	1
2022-07-21	Nord	CORONAVIRUS	5
2022-07-21	Nord	CORONAVIRUS	1
2022-07-21	Süd	CORONAVIRUS	4
2022-07-21	Süd	CORONAVIRUS	2
2022-07-22	Nord	CORONAVIRUS	1
2022-07-22	Nord	CORONAVIRUS	3
2022-07-22	Süd	CORONAVIRUS	1
2022-07-22	Süd	CORONAVIRUS	2
2022-07-24	Nord	CORONAVIRUS	1
2022-07-25	Nord	CORONAVIRUS	1
2022-07-25	Nord	CORONAVIRUS	1
2022-07-25	Süd	CORONAVIRUS	1
2022-07-26	Nord	CORONAVIRUS	1
2022-07-26	Nord	CORONAVIRUS	1
2022-07-26	Süd	CORONAVIRUS	1
2022-07-26	Süd	CORONAVIRUS	2
2022-07-27	Nord	CORONAVIRUS	1
2022-07-27	Süd	CORONAVIRUS	1
2022-07-28	Nord	CORONAVIRUS	1
2022-07-28	Süd	CORONAVIRUS	1
2022-07-29	Nord	CORONAVIRUS	1
2022-07-29	Nord	CORONAVIRUS	1
2022-07-29	Süd	CORONAVIRUS	1
2022-08-01	Nord	CORONAVIRUS	1
2022-08-01	Süd	CORONAVIRUS	1
2022-08-02	Nord	CORONAVIRUS	1
2022-08-02	Süd	CORONAVIRUS	1
2022-08-04	Nord	CORONAVIRUS	1
2022-08-04	Nord	CORONAVIRUS	1
2022-08-04	Süd	CORONAVIRUS	2
2022-08-05	Nord	CORONAVIRUS	1
2022-08-08	Nord	CORONAVIRUS	1
2022-08-08	Nord	CORONAVIRUS	1
2022-08-08	Süd	CORONAVIRUS	1
2022-08-09	Nord	CORONAVIRUS	1
2022-08-09	Nord	CORONAVIRUS	1
2022-08-09	Süd	CORONAVIRUS	1
2022-08-10	Nord	CORONAVIRUS	2
2022-08-10	Süd	CORONAVIRUS	1
2022-08-10	Süd	CORONAVIRUS	1
2022-08-12	Nord	CORONAVIRUS	2
2022-08-12	Nord	CORONAVIRUS	1
2022-08-12	Süd	CORONAVIRUS	1
2022-08-12	Süd	CORONAVIRUS	2
2022-08-13	Nord	CORONAVIRUS	1
2022-08-13	Nord	CORONAVIRUS	1
2022-08-15	Nord	CORONAVIRUS	1
2022-08-15	Nord	CORONAVIRUS	1
2022-08-15	Süd	CORONAVIRUS	2
2022-08-16	Nord	CORONAVIRUS	2
2022-08-16	Süd	CORONAVIRUS	2
2022-08-17	Nord	CORONAVIRUS	1
2022-08-18	Nord	CORONAVIRUS	1
2022-08-18	Süd	CORONAVIRUS	1
2022-08-19	Nord	CORONAVIRUS	1
2022-08-19	Süd	CORONAVIRUS	2
2022-08-19	Süd	CORONAVIRUS	1
2022-08-22	Nord	CORONAVIRUS	1
2022-08-22	Süd	CORONAVIRUS	1
2022-08-22	Süd	CORONAVIRUS	2
2022-08-23	Nord	CORONAVIRUS	1
2022-08-25	Süd	CORONAVIRUS	1
2022-08-25	Süd	CORONAVIRUS	1
2022-08-26	Nord	CORONAVIRUS	2
2022-08-26	Süd	CORONAVIRUS	2
2022-08-29	Süd	CORONAVIRUS	1
2022-08-30	Nord	CORONAVIRUS	1
2022-08-31	Süd	CORONAVIRUS	1
2022-09-02	Nord	CORONAVIRUS	1
2022-09-02	Süd	CORONAVIRUS	1
2022-09-02	Süd	CORONAVIRUS	1
2022-09-04	Süd	CORONAVIRUS	1
2022-09-05	Nord	CORONAVIRUS	2
2022-09-05	Süd	CORONAVIRUS	2
2022-09-06	Nord	CORONAVIRUS	2
2022-09-07	Nord	CORONAVIRUS	2
2022-09-08	Süd	CORONAVIRUS	1
2022-09-09	Nord	CORONAVIRUS	2
2022-09-09	Nord	CORONAVIRUS	2
2022-09-12	Nord	CORONAVIRUS	1
2022-09-14	Nord	CORONAVIRUS	1
2022-09-15	Nord	CORONAVIRUS	1
2022-09-16	Nord	CORONAVIRUS	1
2022-09-16	Nord	CORONAVIRUS	1
2022-09-16	Süd	CORONAVIRUS	1
2022-09-20	Süd	CORONAVIRUS	1
2022-09-21	Nord	CORONAVIRUS	1
2022-09-21	Nord	CORONAVIRUS	1
2022-09-21	Süd	CORONAVIRUS	1
2022-09-22	Nord	CORONAVIRUS	3
2022-09-22	Nord	CORONAVIRUS	1
2022-09-23	Nord	CORONAVIRUS	1
2022-09-23	Süd	CORONAVIRUS	1
2022-09-26	Nord	CORONAVIRUS	2
2022-09-26	Nord	CORONAVIRUS	1
2022-09-26	Süd	CORONAVIRUS	1
2022-09-27	Nord	CORONAVIRUS	1
2022-09-27	Nord	CORONAVIRUS	1
2022-09-28	Süd	CORONAVIRUS	1
2022-09-29	Nord	CORONAVIRUS	1
2022-09-29	Süd	CORONAVIRUS	3
2022-09-30	Nord	CORONAVIRUS	1
2022-09-30	Süd	CORONAVIRUS	1
2022-10-01	Nord	CORONAVIRUS	1
2022-10-04	Nord	CORONAVIRUS	1
2022-10-04	Nord	CORONAVIRUS	1
2022-10-04	Süd	CORONAVIRUS	1
2022-10-04	Süd	CORONAVIRUS	1
2022-10-05	Nord	CORONAVIRUS	1
2022-10-05	Nord	CORONAVIRUS	2
2022-10-05	Süd	CORONAVIRUS	3
2022-10-05	Süd	CORONAVIRUS	1
2022-10-06	Nord	CORONAVIRUS	1
2022-10-06	Süd	CORONAVIRUS	2
2022-10-07	Nord	CORONAVIRUS	1
2022-10-07	Süd	CORONAVIRUS	1
2022-10-09	Nord	CORONAVIRUS	1
2022-10-10	Nord	CORONAVIRUS	2
2022-10-10	Nord	CORONAVIRUS	1
2022-10-10	Süd	CORONAVIRUS	3
2022-10-10	Süd	CORONAVIRUS	1
2022-10-11	Nord	CORONAVIRUS	1
2022-10-11	Nord	CORONAVIRUS	2
2022-10-11	Süd	CORONAVIRUS	1
2022-10-12	Nord	CORONAVIRUS	3
2022-10-12	Süd	CORONAVIRUS	2
2022-10-12	Süd	CORONAVIRUS	4
2022-10-13	Nord	CORONAVIRUS	2
2022-10-13	Süd	CORONAVIRUS	1
2022-10-14	Süd	CORONAVIRUS	1
2022-10-14	Süd	CORONAVIRUS	1
2022-10-17	Nord	CORONAVIRUS	3
2022-10-17	Nord	CORONAVIRUS	2
2022-10-17	Süd	CORONAVIRUS	3
2022-10-17	Süd	CORONAVIRUS	2
2022-10-18	Nord	CORONAVIRUS	3
2022-10-18	Nord	CORONAVIRUS	3
2022-10-18	Süd	CORONAVIRUS	1
2022-10-19	Nord	CORONAVIRUS	1
2022-10-19	Nord	CORONAVIRUS	2
2022-10-19	Süd	CORONAVIRUS	2
2022-10-19	Süd	CORONAVIRUS	1
2022-10-20	Nord	CORONAVIRUS	1
2022-10-20	Nord	CORONAVIRUS	2
2022-10-20	Süd	CORONAVIRUS	2
2022-10-21	Nord	CORONAVIRUS	4
2022-10-21	Süd	CORONAVIRUS	1
2022-10-23	Nord	CORONAVIRUS	1
2022-10-24	Nord	CORONAVIRUS	1
2022-10-24	Nord	CORONAVIRUS	3
2022-10-24	Süd	CORONAVIRUS	1
2022-10-24	Süd	CORONAVIRUS	1
2022-10-25	Nord	CORONAVIRUS	2
2022-10-25	Süd	CORONAVIRUS	2
2022-10-26	Nord	CORONAVIRUS	3
2022-10-26	Nord	CORONAVIRUS	1
2022-10-26	Süd	CORONAVIRUS	2
2022-10-27	Süd	CORONAVIRUS	1
2022-10-27	Süd	CORONAVIRUS	1
2022-10-28	Nord	CORONAVIRUS	1
2022-10-28	Süd	CORONAVIRUS	2
2022-10-30	Nord	CORONAVIRUS	1
2022-10-30	Süd	CORONAVIRUS	2
2022-10-31	Süd	CORONAVIRUS	1
2022-11-02	Nord	CORONAVIRUS	3
2022-11-02	Süd	CORONAVIRUS	2
2022-11-03	Nord	CORONAVIRUS	2
2022-11-04	Süd	CORONAVIRUS	3
2022-11-07	Nord	CORONAVIRUS	1
2022-11-07	Nord	CORONAVIRUS	1
2022-11-09	Nord	CORONAVIRUS	1
2022-11-09	Süd	CORONAVIRUS	1
2022-11-10	Nord	CORONAVIRUS	1
2022-11-11	Nord	CORONAVIRUS	1
2022-11-11	Süd	CORONAVIRUS	1
2022-11-12	Süd	CORONAVIRUS	1
2022-11-14	Nord	CORONAVIRUS	1
2022-11-14	Nord	CORONAVIRUS	1
2022-11-14	Süd	CORONAVIRUS	2
2022-11-15	Nord	CORONAVIRUS	1
2022-11-16	Nord	CORONAVIRUS	1
2022-11-16	Nord	CORONAVIRUS	1
2022-11-16	Süd	CORONAVIRUS	1
2022-11-17	Nord	CORONAVIRUS	2
2022-11-18	Nord	CORONAVIRUS	1
2022-11-18	Süd	CORONAVIRUS	1
2022-11-19	Süd	CORONAVIRUS	2
2022-11-22	Nord	CORONAVIRUS	1
2022-11-24	Süd	CORONAVIRUS	2
2022-11-25	Nord	CORONAVIRUS	1
2022-11-25	Nord	CORONAVIRUS	2
2022-11-26	Nord	CORONAVIRUS	1
2022-11-28	Nord	CORONAVIRUS	2
2022-11-28	Nord	CORONAVIRUS	1
2022-11-28	Süd	CORONAVIRUS	2
2022-12-01	Nord	CORONAVIRUS	1
2022-12-06	Nord	CORONAVIRUS	1
2022-12-06	Süd	CORONAVIRUS	1
2022-12-07	Süd	CORONAVIRUS	1
2022-12-08	Nord	CORONAVIRUS	1
2022-12-08	Süd	CORONAVIRUS	1
2022-12-12	Süd	CORONAVIRUS	2
2022-12-13	Nord	CORONAVIRUS	1
2022-12-13	Süd	CORONAVIRUS	1
2022-12-14	Nord	CORONAVIRUS	2
2022-12-14	Süd	CORONAVIRUS	1
2022-12-15	Nord	CORONAVIRUS	1
2022-12-16	Süd	CORONAVIRUS	1
2022-12-18	Nord	CORONAVIRUS	1
2022-12-19	Nord	CORONAVIRUS	3
2022-12-19	Süd	CORONAVIRUS	1
2022-12-20	Nord	CORONAVIRUS	1
2022-12-20	Süd	CORONAVIRUS	1
2022-12-21	Nord	CORONAVIRUS	2
2022-12-21	Nord	CORONAVIRUS	1
2022-12-22	Nord	CORONAVIRUS	2
2022-12-22	Nord	CORONAVIRUS	1
2022-12-22	Süd	CORONAVIRUS	3
2022-12-23	Nord	CORONAVIRUS	1
2022-12-23	Süd	CORONAVIRUS	1
2022-12-26	Nord	CORONAVIRUS	1
2022-12-26	Süd	CORONAVIRUS	3
2022-12-26	Süd	CORONAVIRUS	1
2022-12-28	Süd	CORONAVIRUS	1
2022-12-29	Nord	CORONAVIRUS	1
2022-12-29	Süd	CORONAVIRUS	1
2022-12-30	Nord	CORONAVIRUS	1
2022-12-30	Nord	CORONAVIRUS	1
2022-12-31	Nord	CORONAVIRUS	1
2023-01-02	Süd	CORONAVIRUS	1
2023-01-03	Süd	CORONAVIRUS	1
2023-01-04	Süd	CORONAVIRUS	2
2023-01-10	Nord	CORONAVIRUS	1
2023-01-16	Nord	CORONAVIRUS	1
2023-01-20	Süd	CORONAVIRUS	1
2023-01-25	Nord	CORONAVIRUS	1
2023-01-26	Nord	CORONAVIRUS	1
2023-01-26	Nord	CORONAVIRUS	1
2023-01-26	Süd	CORONAVIRUS	1
2023-01-28	Süd	CORONAVIRUS	1
2023-01-31	Nord	CORONAVIRUS	1
2023-01-31	Süd	CORONAVIRUS	2
2023-01-31	Süd	CORONAVIRUS	1
2023-02-01	Nord	CORONAVIRUS	1
2023-02-02	Nord	CORONAVIRUS	1
2023-02-06	Süd	CORONAVIRUS	1
2023-02-08	Nord	CORONAVIRUS	1
2023-02-09	Nord	CORONAVIRUS	1
2023-02-11	Nord	CORONAVIRUS	1
2023-02-13	Süd	CORONAVIRUS	1
2023-02-13	Süd	CORONAVIRUS	1
2023-02-14	Nord	CORONAVIRUS	1
2023-02-14	Süd	CORONAVIRUS	1
2023-02-21	Nord	CORONAVIRUS	1
2023-02-21	Süd	CORONAVIRUS	1
2023-02-22	Süd	CORONAVIRUS	4
2023-02-23	Nord	CORONAVIRUS	2
2023-02-23	Süd	CORONAVIRUS	2
2023-02-24	Nord	CORONAVIRUS	2
2023-02-25	Süd	CORONAVIRUS	1
2023-02-27	Nord	CORONAVIRUS	1
2023-02-27	Süd	CORONAVIRUS	1
2023-02-28	Nord	CORONAVIRUS	1
2023-02-28	Süd	CORONAVIRUS	1
2022-03-01	Nord	CORONAVIRUS	1
2022-03-01	Süd	CORONAVIRUS	2
2022-03-02	Nord	CORONAVIRUS	1
2022-03-02	Süd	CORONAVIRUS	2
2022-03-03	Nord	CORONAVIRUS	2
2022-03-03	Süd	CORONAVIRUS	3
2022-03-04	Nord	CORONAVIRUS	1
2022-03-04	Süd	CORONAVIRUS	3
2022-03-05	Nord	CORONAVIRUS	3
2022-03-05	Süd	CORONAVIRUS	2
2022-03-06	Nord	CORONAVIRUS	1
2022-03-07	Nord	CORONAVIRUS	1
2022-03-07	Süd	CORONAVIRUS	7
2022-03-08	Nord	CORONAVIRUS	2
2022-03-08	Nord	CORONAVIRUS	1
2022-03-08	Süd	CORONAVIRUS	2
2022-03-09	Nord	CORONAVIRUS	2
2022-03-09	Süd	CORONAVIRUS	1
2022-03-10	Nord	CORONAVIRUS	2
2022-03-10	Süd	CORONAVIRUS	5
2022-03-11	Nord	CORONAVIRUS	1
2022-03-11	Süd	CORONAVIRUS	6
2022-03-12	Nord	CORONAVIRUS	2
2022-03-13	Nord	CORONAVIRUS	1
2022-03-13	Süd	CORONAVIRUS	1
2022-03-14	Nord	CORONAVIRUS	3
2022-03-14	Süd	CORONAVIRUS	2
2022-03-15	Nord	CORONAVIRUS	4
2022-03-15	Süd	CORONAVIRUS	4
2022-03-16	Nord	CORONAVIRUS	8
2022-03-17	Nord	CORONAVIRUS	2
2022-03-17	Süd	CORONAVIRUS	1
2022-03-18	Nord	CORONAVIRUS	4
2022-03-18	Süd	CORONAVIRUS	4
2022-03-19	Nord	CORONAVIRUS	1
2022-03-21	Nord	CORONAVIRUS	1
2022-03-21	Süd	CORONAVIRUS	2
2022-03-21	Süd	CORONAVIRUS	2
2022-03-22	Nord	CORONAVIRUS	2
2022-03-22	Süd	CORONAVIRUS	2
2022-03-23	Nord	CORONAVIRUS	3
2022-03-23	Nord	CORONAVIRUS	1
2022-03-23	Nord	CORONAVIRUS	2
2022-03-23	Süd	CORONAVIRUS	1
2022-03-23	Süd	CORONAVIRUS	1
2022-03-24	Nord	CORONAVIRUS	1
2022-03-24	Süd	CORONAVIRUS	1
2022-03-25	Nord	CORONAVIRUS	4
2022-03-25	Süd	CORONAVIRUS	3
2022-03-25	Süd	CORONAVIRUS	1
2022-03-25	Süd	CORONAVIRUS	1
2022-03-26	Nord	CORONAVIRUS	1
2022-03-26	Süd	CORONAVIRUS	1
2022-03-28	Nord	CORONAVIRUS	2
2022-03-28	Süd	CORONAVIRUS	2
2022-03-28	Süd	CORONAVIRUS	1
2022-03-29	Nord	CORONAVIRUS	2
2022-03-29	Nord	CORONAVIRUS	1
2022-03-29	Süd	CORONAVIRUS	4
2022-03-29	Süd	CORONAVIRUS	1
2022-03-30	Nord	CORONAVIRUS	1
2022-03-30	Süd	CORONAVIRUS	3
2022-03-30	Süd	CORONAVIRUS	1
2022-03-31	Süd	CORONAVIRUS	2
2022-03-31	Süd	CORONAVIRUS	2
2022-04-01	Nord	CORONAVIRUS	1
2022-04-01	Süd	CORONAVIRUS	2
2022-04-04	Nord	CORONAVIRUS	2
2022-04-04	Nord	CORONAVIRUS	1
2022-04-04	Süd	CORONAVIRUS	1
2022-04-04	Süd	CORONAVIRUS	2
2022-04-05	Nord	CORONAVIRUS	3
2022-04-05	Nord	CORONAVIRUS	1
2022-04-05	Süd	CORONAVIRUS	1
2022-04-05	Süd	CORONAVIRUS	1
2022-04-06	Nord	CORONAVIRUS	2
2022-04-06	Süd	CORONAVIRUS	2
2022-04-06	Süd	CORONAVIRUS	1
2022-04-07	Nord	CORONAVIRUS	1
2022-04-07	Nord	CORONAVIRUS	2
2022-04-07	Süd	CORONAVIRUS	1
2022-04-08	Nord	CORONAVIRUS	1
2022-04-09	Nord	CORONAVIRUS	2
2022-04-09	Nord	CORONAVIRUS	1
2022-04-09	Süd	CORONAVIRUS	1
2022-04-11	Nord	CORONAVIRUS	1
2022-04-11	Süd	CORONAVIRUS	1
2022-04-12	Süd	CORONAVIRUS	1
2022-04-12	Süd	CORONAVIRUS	1
2022-04-14	Nord	CORONAVIRUS	1
2022-04-14	Süd	CORONAVIRUS	1
2022-04-16	Nord	CORONAVIRUS	3
2022-04-16	Nord	CORONAVIRUS	1
2022-04-16	Süd	CORONAVIRUS	1
2022-04-17	Nord	CORONAVIRUS	1
2022-04-18	Nord	CORONAVIRUS	1
2022-04-18	Süd	CORONAVIRUS	1
2022-04-19	Süd	CORONAVIRUS	2
2022-04-19	Süd	CORONAVIRUS	1
2022-04-20	Nord	CORONAVIRUS	1
2022-04-20	Nord	CORONAVIRUS	1
2022-04-21	Nord	CORONAVIRUS	1
2022-04-21	Süd	CORONAVIRUS	2
2022-04-22	Nord	CORONAVIRUS	1
2022-04-22	Süd	CORONAVIRUS	1
2022-04-23	Nord	CORONAVIRUS	2
2022-04-25	Nord	CORONAVIRUS	2
2022-04-25	Nord	CORONAVIRUS	1
2022-04-26	Nord	CORONAVIRUS	3
2022-04-26	Nord	CORONAVIRUS	1
2022-04-26	Süd	CORONAVIRUS	2
2022-04-26	Süd	CORONAVIRUS	1
2022-04-27	Nord	CORONAVIRUS	1
2022-04-27	Süd	CORONAVIRUS	2
2022-04-27	Süd	CORONAVIRUS	1
2022-04-28	Nord	CORONAVIRUS	1
2022-04-28	Süd	CORONAVIRUS	2
2022-04-28	Süd	CORONAVIRUS	1
2022-04-29	Süd	CORONAVIRUS	1
2022-04-30	Nord	CORONAVIRUS	2
2022-05-03	Nord	CORONAVIRUS	1
2022-05-03	Süd	CORONAVIRUS	1
2022-05-06	Süd	CORONAVIRUS	1
2022-05-06	Süd	CORONAVIRUS	1
2022-05-07	Süd	CORONAVIRUS	1
2022-05-07	Süd	CORONAVIRUS	1
2022-05-09	Nord	CORONAVIRUS	1
2022-05-09	Süd	CORONAVIRUS	1
2022-05-11	Nord	CORONAVIRUS	1
2022-05-11	Süd	CORONAVIRUS	1
2022-05-12	Nord	CORONAVIRUS	1
2022-05-12	Nord	CORONAVIRUS	2
2022-05-12	Süd	CORONAVIRUS	1
2022-05-14	Süd	CORONAVIRUS	1
2022-05-16	Nord	CORONAVIRUS	1
2022-05-16	Süd	CORONAVIRUS	1
2022-05-17	Süd	CORONAVIRUS	1
2022-05-17	Süd	CORONAVIRUS	1
2022-05-18	Nord	CORONAVIRUS	1
2022-05-19	Süd	CORONAVIRUS	1
2022-05-20	Süd	CORONAVIRUS	1
2022-05-21	Nord	CORONAVIRUS	1
2022-05-21	Süd	CORONAVIRUS	1
2022-05-23	Nord	CORONAVIRUS	1
2022-05-24	Nord	CORONAVIRUS	2
2022-05-25	Nord	CORONAVIRUS	1
2022-05-25	Süd	CORONAVIRUS	1
2022-05-27	Süd	CORONAVIRUS	1
2022-05-28	Nord	CORONAVIRUS	1
2022-05-30	Nord	CORONAVIRUS	2
2022-05-30	Süd	CORONAVIRUS	1
2022-05-31	Süd	CORONAVIRUS	1
2022-06-01	Süd	CORONAVIRUS	1
2022-06-02	Nord	CORONAVIRUS	1
2022-06-02	Nord	CORONAVIRUS	1
2022-06-03	Nord	CORONAVIRUS	1
2022-06-03	Süd	CORONAVIRUS	1
2022-06-04	Süd	CORONAVIRUS	1
2022-06-07	Nord	CORONAVIRUS	1
2022-06-07	Süd	CORONAVIRUS	1
2022-06-08	Nord	CORONAVIRUS	2
2022-06-08	Süd	CORONAVIRUS	1
2022-06-08	Süd	CORONAVIRUS	1
2022-06-08	Süd	CORONAVIRUS	2
2022-06-09	Nord	CORONAVIRUS	1
2022-06-09	Nord	CORONAVIRUS	1
2022-06-09	Süd	CORONAVIRUS	1
2022-06-09	Süd	CORONAVIRUS	2
2022-06-10	Nord	CORONAVIRUS	1
2022-06-10	Süd	CORONAVIRUS	1
2022-06-13	Nord	CORONAVIRUS	1
2022-06-14	Nord	CORONAVIRUS	1
2022-06-14	Nord	CORONAVIRUS	2
2022-06-14	Süd	CORONAVIRUS	1
2022-06-14	Süd	CORONAVIRUS	3
2022-06-15	Nord	CORONAVIRUS	1
2022-06-15	Süd	CORONAVIRUS	2
2022-06-15	Süd	CORONAVIRUS	1
2022-06-19	Nord	CORONAVIRUS	2
2022-06-20	Nord	CORONAVIRUS	1
2022-06-20	Süd	CORONAVIRUS	1
2022-06-20	Süd	CORONAVIRUS	1
2022-06-21	Nord	CORONAVIRUS	3
2022-06-21	Nord	CORONAVIRUS	2
2022-06-21	Süd	CORONAVIRUS	2
2022-06-21	Süd	CORONAVIRUS	1
2022-06-22	Nord	CORONAVIRUS	3
2022-06-22	Süd	CORONAVIRUS	1
2022-06-23	Nord	CORONAVIRUS	1
2022-06-24	Nord	CORONAVIRUS	2
2022-06-24	Nord	CORONAVIRUS	1
2022-06-25	Süd	CORONAVIRUS	1
2022-06-27	Nord	CORONAVIRUS	3
2022-06-27	Nord	CORONAVIRUS	1
2022-06-27	Süd	CORONAVIRUS	2
2022-06-27	Süd	CORONAVIRUS	2
2022-06-27	Süd	CORONAVIRUS	1
2022-06-28	Nord	CORONAVIRUS	1
2022-06-28	Süd	CORONAVIRUS	1
2022-06-28	Süd	CORONAVIRUS	1
2022-06-29	Nord	CORONAVIRUS	1
2022-06-29	Süd	CORONAVIRUS	1
2022-06-29	Süd	CORONAVIRUS	2
2022-06-30	Nord	CORONAVIRUS	1
2022-06-30	Nord	CORONAVIRUS	4
2022-06-30	Süd	CORONAVIRUS	4
2022-06-30	Süd	CORONAVIRUS	2
2022-07-01	Nord	CORONAVIRUS	3
2022-07-01	Nord	CORONAVIRUS	1
2022-07-01	Süd	CORONAVIRUS	1
2022-07-01	Süd	CORONAVIRUS	1
2022-07-04	Süd	CORONAVIRUS	1
2022-07-04	Süd	CORONAVIRUS	1
2022-07-05	Nord	CORONAVIRUS	2
2022-07-05	Nord	CORONAVIRUS	1
2022-07-06	Nord	CORONAVIRUS	3
2022-07-06	Nord	CORONAVIRUS	1
2022-07-06	Süd	CORONAVIRUS	3
2022-07-07	Süd	CORONAVIRUS	4
2022-07-08	Nord	CORONAVIRUS	1
2022-07-08	Nord	CORONAVIRUS	1
2022-07-08	Süd	CORONAVIRUS	1
2022-07-08	Süd	CORONAVIRUS	1
2022-07-10	Süd	CORONAVIRUS	1
2022-07-11	Nord	CORONAVIRUS	1
2022-07-11	Süd	CORONAVIRUS	1
2022-07-12	Nord	CORONAVIRUS	3
2022-07-13	Nord	CORONAVIRUS	1
2022-07-13	Süd	CORONAVIRUS	1
2022-07-13	Süd	CORONAVIRUS	2
2022-07-14	Süd	CORONAVIRUS	1
2022-07-14	Süd	CORONAVIRUS	1
2022-07-14	Süd	CORONAVIRUS	2
2022-07-15	Nord	CORONAVIRUS	1
2022-07-15	Nord	CORONAVIRUS	1
2022-07-18	Nord	CORONAVIRUS	2
2022-07-18	Nord	CORONAVIRUS	1
2022-07-18	Süd	CORONAVIRUS	3
2022-07-18	Süd	CORONAVIRUS	1
2022-07-19	Süd	CORONAVIRUS	1
2022-07-19	Süd	CORONAVIRUS	5
2022-07-20	Nord	CORONAVIRUS	1
2022-07-20	Süd	CORONAVIRUS	1
2022-07-21	Nord	CORONAVIRUS	2
2022-07-21	Süd	CORONAVIRUS	1
2022-07-22	Nord	CORONAVIRUS	1
2022-07-22	Süd	CORONAVIRUS	1
2022-07-23	Nord	CORONAVIRUS	1
2022-07-24	Nord	CORONAVIRUS	1
2022-07-24	Süd	CORONAVIRUS	1
2022-07-25	Nord	CORONAVIRUS	2
2022-07-25	Nord	CORONAVIRUS	3
2022-07-25	Süd	CORONAVIRUS	1
2022-07-25	Süd	CORONAVIRUS	1
2022-07-26	Nord	CORONAVIRUS	1
2022-07-26	Nord	CORONAVIRUS	3
2022-07-26	Süd	CORONAVIRUS	1
2022-07-26	Süd	CORONAVIRUS	1
2022-07-27	Süd	CORONAVIRUS	2
2022-07-27	Süd	CORONAVIRUS	1
2022-07-28	Nord	CORONAVIRUS	1
2022-07-28	Süd	CORONAVIRUS	1
2022-07-28	Süd	CORONAVIRUS	1
2022-07-29	Nord	CORONAVIRUS	1
2022-07-29	Süd	CORONAVIRUS	2
2022-07-29	Süd	CORONAVIRUS	4
2022-08-01	Nord	CORONAVIRUS	1
2022-08-01	Süd	CORONAVIRUS	1
2022-08-02	Süd	CORONAVIRUS	1
2022-08-02	Süd	CORONAVIRUS	1
2022-08-02	Süd	CORONAVIRUS	1
2022-08-03	Nord	CORONAVIRUS	1
2022-08-03	Nord	CORONAVIRUS	1
2022-08-03	Nord	CORONAVIRUS	2
2022-08-04	Nord	CORONAVIRUS	1
2022-08-04	Süd	CORONAVIRUS	2
2022-08-05	Nord	CORONAVIRUS	2
2022-08-05	Süd	CORONAVIRUS	1
2022-08-08	Nord	CORONAVIRUS	2
2022-08-08	Nord	CORONAVIRUS	1
2022-08-08	Süd	CORONAVIRUS	1
2022-08-09	Süd	CORONAVIRUS	1
2022-08-09	Süd	CORONAVIRUS	1
2022-08-10	Nord	CORONAVIRUS	1
2022-08-10	Süd	CORONAVIRUS	1
2022-08-11	Süd	CORONAVIRUS	1
2022-08-12	Nord	CORONAVIRUS	1
2022-08-12	Nord	CORONAVIRUS	1
2022-08-12	Süd	CORONAVIRUS	1
2022-08-14	Süd	CORONAVIRUS	1
2022-08-15	Nord	CORONAVIRUS	1
2022-08-15	Süd	CORONAVIRUS	1
2022-08-16	Nord	CORONAVIRUS	1
2022-08-16	Nord	CORONAVIRUS	1
2022-08-17	Nord	CORONAVIRUS	1
2022-08-17	Süd	CORONAVIRUS	2
2022-08-18	Nord	CORONAVIRUS	1
2022-08-18	Süd	CORONAVIRUS	1
2022-08-18	Süd	CORONAVIRUS	1
2022-08-19	Süd	CORONAVIRUS	2
2022-08-22	Nord	CORONAVIRUS	2
2022-08-22	Nord	CORONAVIRUS	1
2022-08-22	Süd	CORONAVIRUS	2
2022-08-23	Nord	CORONAVIRUS	1
2022-08-23	Nord	CORONAVIRUS	1
2022-08-24	Süd	CORONAVIRUS	1
2022-08-25	Nord	CORONAVIRUS	1
2022-08-29	Nord	CORONAVIRUS	1
2022-08-31	Süd	CORONAVIRUS	1
2022-08-31	Süd	CORONAVIRUS	2
2022-09-05	Nord	CORONAVIRUS	1
2022-09-05	Nord	CORONAVIRUS	1
2022-09-06	Süd	CORONAVIRUS	1
2022-09-08	Süd	CORONAVIRUS	1
2022-09-09	Nord	CORONAVIRUS	1
2022-09-09	Nord	CORONAVIRUS	1
2022-09-13	Nord	CORONAVIRUS	1
2022-09-13	Süd	CORONAVIRUS	1
2022-09-13	Süd	CORONAVIRUS	1
2022-09-15	Nord	CORONAVIRUS	2
2022-09-16	Nord	CORONAVIRUS	3
2022-09-19	Nord	CORONAVIRUS	1
2022-09-21	Nord	CORONAVIRUS	2
2022-09-21	Nord	CORONAVIRUS	1
2022-09-22	Nord	CORONAVIRUS	1
2022-09-23	Nord	CORONAVIRUS	1
2022-09-26	Nord	CORONAVIRUS	1
2022-09-26	Süd	CORONAVIRUS	1
2022-09-27	Süd	CORONAVIRUS	1
2022-09-28	Nord	CORONAVIRUS	2
2022-09-28	Süd	CORONAVIRUS	3
2022-09-29	Nord	CORONAVIRUS	2
2022-09-30	Nord	CORONAVIRUS	1
2022-09-30	Süd	CORONAVIRUS	1
2022-10-04	Nord	CORONAVIRUS	1
2022-10-04	Süd	CORONAVIRUS	3
2022-10-04	Süd	CORONAVIRUS	2
2022-10-05	Nord	CORONAVIRUS	1
2022-10-05	Nord	CORONAVIRUS	1
2022-10-05	Süd	CORONAVIRUS	4
2022-10-05	Süd	CORONAVIRUS	2
2022-10-06	Nord	CORONAVIRUS	2
2022-10-06	Süd	CORONAVIRUS	2
2022-10-07	Nord	CORONAVIRUS	3
2022-10-07	Süd	CORONAVIRUS	3
2022-10-08	Nord	CORONAVIRUS	1
2022-10-10	Nord	CORONAVIRUS	1
2022-10-10	Süd	CORONAVIRUS	4
2022-10-10	Süd	CORONAVIRUS	3
2022-10-11	Nord	CORONAVIRUS	5
2022-10-11	Süd	CORONAVIRUS	4
2022-10-11	Süd	CORONAVIRUS	1
2022-10-12	Nord	CORONAVIRUS	2
2022-10-12	Süd	CORONAVIRUS	1
2022-10-13	Nord	CORONAVIRUS	3
2022-10-14	Nord	CORONAVIRUS	1
2022-10-17	Nord	CORONAVIRUS	1
2022-10-17	Nord	CORONAVIRUS	2
2022-10-17	Süd	CORONAVIRUS	2
2022-10-17	Süd	CORONAVIRUS	2
2022-10-18	Nord	CORONAVIRUS	1
2022-10-18	Nord	CORONAVIRUS	1
2022-10-18	Süd	CORONAVIRUS	4
2022-10-19	Nord	CORONAVIRUS	1
2022-10-19	Süd	CORONAVIRUS	1
2022-10-19	Süd	CORONAVIRUS	2
2022-10-20	Nord	CORONAVIRUS	3
2022-10-20	Nord	CORONAVIRUS	1
2022-10-20	Süd	CORONAVIRUS	1
2022-10-20	Süd	CORONAVIRUS	1
2022-10-21	Nord	CORONAVIRUS	1
2022-10-21	Süd	CORONAVIRUS	1
2022-10-24	Nord	CORONAVIRUS	1
2022-10-25	Nord	CORONAVIRUS	1
2022-10-25	Nord	CORONAVIRUS	1
2022-10-25	Süd	CORONAVIRUS	4
2022-10-26	Nord	CORONAVIRUS	3
2022-10-26	Nord	CORONAVIRUS	1
2022-10-26	Süd	CORONAVIRUS	1
2022-10-26	Süd	CORONAVIRUS	1
2022-10-27	Süd	CORONAVIRUS	1
2022-10-29	Nord	CORONAVIRUS	1
2022-10-31	Nord	CORONAVIRUS	1
2022-10-31	Süd	CORONAVIRUS	1
2022-11-02	Nord	CORONAVIRUS	2
2022-11-02	Nord	CORONAVIRUS	1
2022-11-02	Süd	CORONAVIRUS	3
2022-11-03	Nord	CORONAVIRUS	1
2022-11-03	Nord	CORONAVIRUS	1
2022-11-03	Süd	CORONAVIRUS	2
2022-11-04	Süd	CORONAVIRUS	2
2022-11-05	Nord	CORONAVIRUS	1
2022-11-05	Süd	CORONAVIRUS	1
2022-11-06	Süd	CORONAVIRUS	1
2022-11-08	Nord	CORONAVIRUS	1
2022-11-08	Nord	CORONAVIRUS	3
2022-11-09	Süd	CORONAVIRUS	1
2022-11-10	Nord	CORONAVIRUS	1
2022-11-10	Nord	CORONAVIRUS	1
2022-11-10	Süd	CORONAVIRUS	1
2022-11-11	Nord	CORONAVIRUS	1
2022-11-14	Nord	CORONAVIRUS	1
2022-11-14	Süd	CORONAVIRUS	2
2022-11-14	Süd	CORONAVIRUS	1
2022-11-15	Nord	CORONAVIRUS	1
2022-11-16	Nord	CORONAVIRUS	1
2022-11-18	Nord	CORONAVIRUS	1
2022-11-18	Nord	CORONAVIRUS	1
2022-11-18	Süd	CORONAVIRUS	2
2022-11-21	Nord	CORONAVIRUS	2
2022-11-21	Nord	CORONAVIRUS	1
2022-11-21	Süd	CORONAVIRUS	1
2022-11-22	Nord	CORONAVIRUS	1
2022-11-22	Nord	CORONAVIRUS	1
2022-11-22	Süd	CORONAVIRUS	1
2022-11-23	Nord	CORONAVIRUS	1
2022-11-24	Nord	CORONAVIRUS	1
2022-11-24	Süd	CORONAVIRUS	2
2022-11-24	Süd	CORONAVIRUS	1
2022-11-25	Süd	CORONAVIRUS	1
2022-11-25	Süd	CORONAVIRUS	1
2022-11-26	Nord	CORONAVIRUS	1
2022-11-28	Süd	CORONAVIRUS	1
2022-11-29	Nord	CORONAVIRUS	1
2022-11-29	Nord	CORONAVIRUS	1
2022-11-30	Nord	CORONAVIRUS	1
2022-11-30	Süd	CORONAVIRUS	2
2022-12-01	Nord	CORONAVIRUS	1
2022-12-01	Nord	CORONAVIRUS	2
2022-12-02	Süd	CORONAVIRUS	1
2022-12-05	Süd	CORONAVIRUS	1
2022-12-06	Nord	CORONAVIRUS	2
2022-12-06	Süd	CORONAVIRUS	1
2022-12-07	Süd	CORONAVIRUS	1
2022-12-08	Nord	CORONAVIRUS	1
2022-12-08	Süd	CORONAVIRUS	1
2022-12-09	Süd	CORONAVIRUS	1
2022-12-10	Nord	CORONAVIRUS	1
2022-12-12	Nord	CORONAVIRUS	1
2022-12-12	Süd	CORONAVIRUS	1
2022-12-13	Süd	CORONAVIRUS	1
2022-12-14	Nord	CORONAVIRUS	1
2022-12-15	Nord	CORONAVIRUS	1
2022-12-16	Nord	CORONAVIRUS	2
2022-12-20	Nord	CORONAVIRUS	1
2022-12-20	Süd	CORONAVIRUS	1
2022-12-21	Nord	CORONAVIRUS	1
2022-12-24	Süd	CORONAVIRUS	1
2022-12-27	Süd	CORONAVIRUS	1
2022-12-28	Nord	CORONAVIRUS	1
2022-12-28	Nord	CORONAVIRUS	2
2022-12-28	Süd	CORONAVIRUS	1
2022-12-28	Süd	CORONAVIRUS	1
2022-12-29	Süd	CORONAVIRUS	1
2022-12-30	Süd	CORONAVIRUS	1
2022-12-31	Süd	CORONAVIRUS	1
2023-01-02	Nord	CORONAVIRUS	1
2023-01-03	Nord	CORONAVIRUS	1
2023-01-03	Süd	CORONAVIRUS	3
2023-01-04	Nord	CORONAVIRUS	1
2023-01-04	Süd	CORONAVIRUS	1
2023-01-07	Nord	CORONAVIRUS	1
2023-01-07	Süd	CORONAVIRUS	1
2023-01-08	Süd	CORONAVIRUS	1
2023-01-12	Nord	CORONAVIRUS	1
2023-01-18	Süd	CORONAVIRUS	1
2023-01-24	Süd	CORONAVIRUS	1
2023-01-24	Süd	CORONAVIRUS	1
2023-01-25	Nord	CORONAVIRUS	1
2023-01-26	Nord	CORONAVIRUS	1
2023-01-26	Süd	CORONAVIRUS	1
2023-01-30	Nord	CORONAVIRUS	1
2023-02-01	Nord	CORONAVIRUS	1
2023-02-01	Süd	CORONAVIRUS	1
2023-02-06	Nord	CORONAVIRUS	1
2023-02-06	Süd	CORONAVIRUS	1
2023-02-07	Nord	CORONAVIRUS	1
2023-02-08	Nord	CORONAVIRUS	1
2023-02-08	Süd	CORONAVIRUS	2
2023-02-09	Nord	CORONAVIRUS	1
2023-02-09	Süd	CORONAVIRUS	1
2023-02-13	Süd	CORONAVIRUS	1
2023-02-17	Nord	CORONAVIRUS	1
2023-02-17	Süd	CORONAVIRUS	1
2023-02-18	Nord	CORONAVIRUS	1
2023-02-18	Süd	CORONAVIRUS	1
2023-02-21	Nord	CORONAVIRUS	1
2023-02-23	Süd	CORONAVIRUS	1
2023-02-24	Nord	CORONAVIRUS	1
2023-02-24	Süd	CORONAVIRUS	1
2023-02-25	Nord	CORONAVIRUS	2
2023-02-26	Nord	CORONAVIRUS	1
2023-02-27	Süd	CORONAVIRUS	1
2023-02-28	Nord	CORONAVIRUS	1
2022-03-01	Nord	CORONAVIRUS	2
2022-03-01	Süd	CORONAVIRUS	1
2022-03-02	Nord	CORONAVIRUS	1
2022-03-02	Nord	CORONAVIRUS	1
2022-03-02	Nord	CORONAVIRUS	2
2022-03-02	Süd	CORONAVIRUS	2
2022-03-03	Süd	CORONAVIRUS	5
2022-03-04	Nord	CORONAVIRUS	2
2022-03-05	Nord	CORONAVIRUS	1
2022-03-05	Süd	CORONAVIRUS	1
2022-03-06	Nord	CORONAVIRUS	1
2022-03-06	Süd	CORONAVIRUS	1
2022-03-07	Nord	CORONAVIRUS	3
2022-03-07	Süd	CORONAVIRUS	2
2022-03-08	Nord	CORONAVIRUS	3
2022-03-08	Süd	CORONAVIRUS	2
2022-03-09	Nord	CORONAVIRUS	2
2022-03-09	Süd	CORONAVIRUS	4
2022-03-10	Nord	CORONAVIRUS	5
2022-03-11	Nord	CORONAVIRUS	1
2022-03-11	Süd	CORONAVIRUS	5
2022-03-12	Nord	CORONAVIRUS	1
2022-03-12	Süd	CORONAVIRUS	1
2022-03-13	Nord	CORONAVIRUS	1
2022-03-14	Nord	CORONAVIRUS	3
2022-03-14	Süd	CORONAVIRUS	6
2022-03-15	Nord	CORONAVIRUS	3
2022-03-15	Süd	CORONAVIRUS	5
2022-03-16	Nord	CORONAVIRUS	2
2022-03-16	Süd	CORONAVIRUS	6
2022-03-17	Nord	CORONAVIRUS	6
2022-03-17	Süd	CORONAVIRUS	4
2022-03-18	Nord	CORONAVIRUS	2
2022-03-18	Süd	CORONAVIRUS	1
2022-03-18	Süd	CORONAVIRUS	8
2022-03-18	Süd	CORONAVIRUS	1
2022-03-19	Nord	CORONAVIRUS	1
2022-03-19	Süd	CORONAVIRUS	1
2022-03-21	Nord	CORONAVIRUS	2
2022-03-21	Nord	CORONAVIRUS	1
2022-03-21	Süd	CORONAVIRUS	5
2022-03-22	Nord	CORONAVIRUS	3
2022-03-22	Nord	CORONAVIRUS	1
2022-03-22	Nord	CORONAVIRUS	2
2022-03-22	Süd	CORONAVIRUS	1
2022-03-23	Nord	CORONAVIRUS	1
2022-03-23	Nord	CORONAVIRUS	1
2022-03-23	Süd	CORONAVIRUS	2
2022-03-23	Süd	CORONAVIRUS	1
2022-03-23	Süd	CORONAVIRUS	1
2022-03-24	Nord	CORONAVIRUS	2
2022-03-24	Nord	CORONAVIRUS	1
2022-03-24	Süd	CORONAVIRUS	3
2022-03-24	Süd	CORONAVIRUS	1
2022-03-25	Nord	CORONAVIRUS	1
2022-03-25	Süd	CORONAVIRUS	1
2022-03-25	Süd	CORONAVIRUS	2
2022-03-26	Nord	CORONAVIRUS	1
2022-03-26	Süd	CORONAVIRUS	2
2022-03-28	Nord	CORONAVIRUS	1
2022-03-28	Nord	CORONAVIRUS	1
2022-03-28	Süd	CORONAVIRUS	1
2022-03-28	Süd	CORONAVIRUS	2
2022-03-29	Nord	CORONAVIRUS	1
2022-03-29	Nord	CORONAVIRUS	2
2022-03-29	Süd	CORONAVIRUS	1
2022-03-29	Süd	CORONAVIRUS	2
2022-03-30	Nord	CORONAVIRUS	2
2022-03-30	Nord	CORONAVIRUS	1
2022-03-31	Nord	CORONAVIRUS	2
2022-03-31	Süd	CORONAVIRUS	2
2022-03-31	Süd	CORONAVIRUS	1
2022-04-01	Süd	CORONAVIRUS	2
2022-04-01	Süd	CORONAVIRUS	1
2022-04-02	Nord	CORONAVIRUS	1
2022-04-02	Nord	CORONAVIRUS	1
2022-04-02	Süd	CORONAVIRUS	1
2022-04-04	Nord	CORONAVIRUS	1
2022-04-05	Nord	CORONAVIRUS	1
2022-04-06	Nord	CORONAVIRUS	1
2022-04-06	Nord	CORONAVIRUS	1
2022-04-06	Süd	CORONAVIRUS	1
2022-04-07	Nord	CORONAVIRUS	2
2022-04-07	Süd	CORONAVIRUS	3
2022-04-07	Süd	CORONAVIRUS	1
2022-04-07	Süd	CORONAVIRUS	1
2022-04-08	Nord	CORONAVIRUS	1
2022-04-08	Süd	CORONAVIRUS	1
2022-04-09	Nord	CORONAVIRUS	1
2022-04-09	Süd	CORONAVIRUS	1
2022-04-10	Süd	CORONAVIRUS	1
2022-04-11	Nord	CORONAVIRUS	1
2022-04-11	Nord	CORONAVIRUS	1
2022-04-11	Süd	CORONAVIRUS	1
2022-04-12	Nord	CORONAVIRUS	1
2022-04-12	Süd	CORONAVIRUS	1
2022-04-13	Nord	CORONAVIRUS	1
2022-04-13	Nord	CORONAVIRUS	1
2022-04-14	Nord	CORONAVIRUS	3
2022-04-14	Süd	CORONAVIRUS	1
2022-04-16	Nord	CORONAVIRUS	1
2022-04-18	Nord	CORONAVIRUS	1
2022-04-18	Nord	CORONAVIRUS	1
2022-04-18	Süd	CORONAVIRUS	1
2022-04-19	Nord	CORONAVIRUS	2
2022-04-19	Nord	CORONAVIRUS	1
2022-04-20	Nord	CORONAVIRUS	1
2022-04-20	Nord	CORONAVIRUS	1
2022-04-20	Süd	CORONAVIRUS	1
2022-04-20	Süd	CORONAVIRUS	1
2022-04-21	Nord	CORONAVIRUS	1
2022-04-21	Süd	CORONAVIRUS	2
2022-04-21	Süd	CORONAVIRUS	1
2022-04-22	Nord	CORONAVIRUS	2
2022-04-22	Süd	CORONAVIRUS	1
2022-04-23	Süd	CORONAVIRUS	1
2022-04-25	Süd	CORONAVIRUS	1
2022-04-26	Nord	CORONAVIRUS	3
2022-04-26	Nord	CORONAVIRUS	1
2022-04-26	Nord	CORONAVIRUS	1
2022-04-26	Süd	CORONAVIRUS	1
2022-04-27	Nord	CORONAVIRUS	1
2022-04-27	Nord	CORONAVIRUS	1
2022-04-27	Süd	CORONAVIRUS	1
2022-04-28	Süd	CORONAVIRUS	1
2022-04-29	Nord	CORONAVIRUS	2
2022-04-29	Süd	CORONAVIRUS	1
2022-04-30	Nord	CORONAVIRUS	1
2022-05-03	Süd	CORONAVIRUS	1
2022-05-03	Süd	CORONAVIRUS	2
2022-05-04	Nord	CORONAVIRUS	1
2022-05-08	Süd	CORONAVIRUS	1
2022-05-08	Süd	CORONAVIRUS	1
2022-05-10	Nord	CORONAVIRUS	1
2022-05-10	Süd	CORONAVIRUS	1
2022-05-11	Nord	CORONAVIRUS	2
2022-05-11	Nord	CORONAVIRUS	1
2022-05-11	Süd	CORONAVIRUS	1
2022-05-13	Nord	CORONAVIRUS	1
2022-05-13	Süd	CORONAVIRUS	1
2022-05-14	Nord	CORONAVIRUS	1
2022-05-14	Süd	CORONAVIRUS	1
2022-05-15	Nord	CORONAVIRUS	1
2022-05-16	Nord	CORONAVIRUS	1
2022-05-16	Süd	CORONAVIRUS	2
2022-05-17	Nord	CORONAVIRUS	1
2022-05-17	Süd	CORONAVIRUS	1
2022-05-20	Süd	CORONAVIRUS	1
2022-05-21	Süd	CORONAVIRUS	1
2022-05-23	Nord	CORONAVIRUS	1
2022-05-23	Süd	CORONAVIRUS	1
2022-05-24	Nord	CORONAVIRUS	1
2022-05-24	Süd	CORONAVIRUS	1
2022-05-27	Nord	CORONAVIRUS	1
2022-05-30	Süd	CORONAVIRUS	1
2022-06-02	Süd	CORONAVIRUS	2
2022-06-03	Nord	CORONAVIRUS	1
2022-06-03	Süd	CORONAVIRUS	1
2022-06-04	Nord	CORONAVIRUS	1
2022-06-04	Süd	CORONAVIRUS	1
2022-06-07	Süd	CORONAVIRUS	1
2022-06-09	Süd	CORONAVIRUS	3
2022-06-10	Nord	CORONAVIRUS	1
2022-06-10	Süd	CORONAVIRUS	1
2022-06-10	Süd	CORONAVIRUS	1
2022-06-11	Süd	CORONAVIRUS	1
2022-06-13	Nord	CORONAVIRUS	3
2022-06-13	Nord	CORONAVIRUS	2
2022-06-13	Süd	CORONAVIRUS	1
2022-06-14	Nord	CORONAVIRUS	7
2022-06-14	Nord	CORONAVIRUS	1
2022-06-14	Süd	CORONAVIRUS	1
2022-06-15	Nord	CORONAVIRUS	2
2022-06-15	Nord	CORONAVIRUS	1
2022-06-16	Süd	CORONAVIRUS	1
2022-06-17	Süd	CORONAVIRUS	2
2022-06-17	Süd	CORONAVIRUS	1
2022-06-17	Süd	CORONAVIRUS	2
2022-06-19	Nord	CORONAVIRUS	1
2022-06-19	Nord	CORONAVIRUS	1
2022-06-19	Süd	CORONAVIRUS	1
2022-06-20	Nord	CORONAVIRUS	2
2022-06-20	Nord	CORONAVIRUS	1
2022-06-20	Süd	CORONAVIRUS	1
2022-06-21	Nord	CORONAVIRUS	2
2022-06-21	Süd	CORONAVIRUS	1
2022-06-21	Süd	CORONAVIRUS	2
2022-06-22	Nord	CORONAVIRUS	1
2022-06-22	Süd	CORONAVIRUS	6
2022-06-23	Nord	CORONAVIRUS	1
2022-06-23	Nord	CORONAVIRUS	2
2022-06-23	Süd	CORONAVIRUS	1
2022-06-23	Süd	CORONAVIRUS	1
2022-06-24	Nord	CORONAVIRUS	1
2022-06-24	Nord	CORONAVIRUS	1
2022-06-25	Süd	CORONAVIRUS	1
2022-06-26	Süd	CORONAVIRUS	1
2022-06-27	Nord	CORONAVIRUS	5
2022-06-28	Nord	CORONAVIRUS	1
2022-06-28	Nord	CORONAVIRUS	5
2022-06-29	Nord	CORONAVIRUS	1
2022-06-29	Nord	CORONAVIRUS	3
2022-06-29	Süd	CORONAVIRUS	2
2022-06-29	Süd	CORONAVIRUS	2
2022-06-30	Nord	CORONAVIRUS	2
2022-06-30	Nord	CORONAVIRUS	1
2022-06-30	Süd	CORONAVIRUS	3
2022-07-01	Nord	CORONAVIRUS	2
2022-07-01	Nord	CORONAVIRUS	1
2022-07-01	Süd	CORONAVIRUS	1
2022-07-01	Süd	CORONAVIRUS	2
2022-07-04	Nord	CORONAVIRUS	1
2022-07-04	Süd	CORONAVIRUS	4
2022-07-04	Süd	CORONAVIRUS	2
2022-07-05	Nord	CORONAVIRUS	1
2022-07-05	Nord	CORONAVIRUS	1
2022-07-05	Nord	CORONAVIRUS	2
2022-07-05	Süd	CORONAVIRUS	4
2022-07-06	Nord	CORONAVIRUS	5
2022-07-06	Nord	CORONAVIRUS	3
2022-07-06	Süd	CORONAVIRUS	1
2022-07-07	Nord	CORONAVIRUS	1
2022-07-07	Süd	CORONAVIRUS	1
2022-07-07	Süd	CORONAVIRUS	1
2022-07-08	Nord	CORONAVIRUS	1
2022-07-08	Süd	CORONAVIRUS	2
2022-07-09	Nord	CORONAVIRUS	1
2022-07-11	Nord	CORONAVIRUS	1
2022-07-11	Nord	CORONAVIRUS	2
2022-07-11	Süd	CORONAVIRUS	2
2022-07-11	Süd	CORONAVIRUS	5
2022-07-12	Nord	CORONAVIRUS	1
2022-07-12	Nord	CORONAVIRUS	1
2022-07-12	Süd	CORONAVIRUS	1
2022-07-13	Nord	CORONAVIRUS	1
2022-07-13	Süd	CORONAVIRUS	1
2022-07-14	Nord	CORONAVIRUS	1
2022-07-14	Süd	CORONAVIRUS	1
2022-07-14	Süd	CORONAVIRUS	1
2022-07-15	Nord	CORONAVIRUS	1
2022-07-15	Nord	CORONAVIRUS	1
2022-07-16	Nord	CORONAVIRUS	1
2022-07-16	Nord	CORONAVIRUS	1
2022-07-16	Süd	CORONAVIRUS	1
2022-07-17	Süd	CORONAVIRUS	1
2022-07-18	Nord	CORONAVIRUS	2
2022-07-18	Nord	CORONAVIRUS	2
2022-07-18	Süd	CORONAVIRUS	3
2022-07-19	Nord	CORONAVIRUS	1
2022-07-19	Nord	CORONAVIRUS	2
2022-07-19	Süd	CORONAVIRUS	2
2022-07-20	Nord	CORONAVIRUS	3
2022-07-20	Süd	CORONAVIRUS	4
2022-07-20	Süd	CORONAVIRUS	3
2022-07-21	Nord	CORONAVIRUS	1
2022-07-21	Süd	CORONAVIRUS	1
2022-07-21	Süd	CORONAVIRUS	1
2022-07-22	Nord	CORONAVIRUS	1
2022-07-22	Nord	CORONAVIRUS	2
2022-07-22	Süd	CORONAVIRUS	1
2022-07-22	Süd	CORONAVIRUS	1
2022-07-23	Nord	CORONAVIRUS	1
2022-07-24	Nord	CORONAVIRUS	1
2022-07-24	Süd	CORONAVIRUS	1
2022-07-25	Nord	CORONAVIRUS	1
2022-07-25	Nord	CORONAVIRUS	2
2022-07-25	Süd	CORONAVIRUS	1
2022-07-25	Süd	CORONAVIRUS	2
2022-07-26	Nord	CORONAVIRUS	3
2022-07-27	Nord	CORONAVIRUS	1
2022-07-27	Süd	CORONAVIRUS	1
2022-07-29	Nord	CORONAVIRUS	1
2022-07-29	Nord	CORONAVIRUS	1
2022-07-30	Nord	CORONAVIRUS	1
2022-07-31	Nord	CORONAVIRUS	1
2022-08-01	Nord	CORONAVIRUS	2
2022-08-01	Nord	CORONAVIRUS	1
2022-08-01	Süd	CORONAVIRUS	1
2022-08-02	Nord	CORONAVIRUS	1
2022-08-02	Süd	CORONAVIRUS	2
2022-08-04	Nord	CORONAVIRUS	1
2022-08-04	Süd	CORONAVIRUS	1
2022-08-05	Nord	CORONAVIRUS	1
2022-08-07	Nord	CORONAVIRUS	1
2022-08-08	Nord	CORONAVIRUS	1
2022-08-11	Süd	CORONAVIRUS	1
2022-08-13	Süd	CORONAVIRUS	1
2022-08-13	Süd	CORONAVIRUS	2
2022-08-15	Nord	CORONAVIRUS	2
2022-08-15	Nord	CORONAVIRUS	1
2022-08-15	Süd	CORONAVIRUS	1
2022-08-15	Süd	CORONAVIRUS	1
2022-08-17	Süd	CORONAVIRUS	3
2022-08-18	Nord	CORONAVIRUS	1
2022-08-18	Süd	CORONAVIRUS	1
2022-08-19	Nord	CORONAVIRUS	1
2022-08-19	Süd	CORONAVIRUS	1
2022-08-19	Süd	CORONAVIRUS	1
2022-08-20	Nord	CORONAVIRUS	1
2022-08-21	Nord	CORONAVIRUS	1
2022-08-22	Nord	CORONAVIRUS	1
2022-08-22	Nord	CORONAVIRUS	1
2022-08-22	Süd	CORONAVIRUS	1
2022-08-23	Nord	CORONAVIRUS	1
2022-08-23	Süd	CORONAVIRUS	2
2022-08-25	Nord	CORONAVIRUS	1
2022-08-25	Süd	CORONAVIRUS	1
2022-08-26	Nord	CORONAVIRUS	2
2022-08-26	Nord	CORONAVIRUS	1
2022-08-26	Süd	CORONAVIRUS	1
2022-08-29	Nord	CORONAVIRUS	1
2022-09-01	Süd	CORONAVIRUS	1
2022-09-01	Süd	CORONAVIRUS	2
2022-09-05	Süd	CORONAVIRUS	1
2022-09-06	Nord	CORONAVIRUS	1
2022-09-06	Süd	CORONAVIRUS	1
2022-09-07	Nord	CORONAVIRUS	1
2022-09-07	Süd	CORONAVIRUS	1
2022-09-08	Süd	CORONAVIRUS	2
2022-09-12	Nord	CORONAVIRUS	1
2022-09-13	Nord	CORONAVIRUS	1
2022-09-15	Nord	CORONAVIRUS	1
2022-09-15	Süd	CORONAVIRUS	2
2022-09-15	Süd	CORONAVIRUS	1
2022-09-16	Nord	CORONAVIRUS	1
2022-09-19	Nord	CORONAVIRUS	1
2022-09-19	Nord	CORONAVIRUS	1
2022-09-19	Süd	CORONAVIRUS	2
2022-09-20	Nord	CORONAVIRUS	1
2022-09-21	Nord	CORONAVIRUS	2
2022-09-22	Nord	CORONAVIRUS	1
2022-09-22	Süd	CORONAVIRUS	1
2022-09-23	Nord	CORONAVIRUS	1
2022-09-26	Nord	CORONAVIRUS	1
2022-09-26	Süd	CORONAVIRUS	1
2022-09-27	Nord	CORONAVIRUS	1
2022-09-27	Nord	CORONAVIRUS	1
2022-09-27	Süd	CORONAVIRUS	1
2022-09-27	Süd	CORONAVIRUS	1
2022-09-28	Nord	CORONAVIRUS	1
2022-09-28	Süd	CORONAVIRUS	2
2022-09-28	Süd	CORONAVIRUS	2
2022-09-29	Nord	CORONAVIRUS	1
2022-09-29	Nord	CORONAVIRUS	1
2022-09-29	Süd	CORONAVIRUS	2
2022-09-29	Süd	CORONAVIRUS	3
2022-09-30	Nord	CORONAVIRUS	1
2022-10-04	Nord	CORONAVIRUS	5
2022-10-04	Nord	CORONAVIRUS	1
2022-10-04	Süd	CORONAVIRUS	4
2022-10-05	Nord	CORONAVIRUS	2
2022-10-05	Nord	CORONAVIRUS	1
2022-10-05	Süd	CORONAVIRUS	1
2022-10-06	Nord	CORONAVIRUS	1
2022-10-06	Nord	CORONAVIRUS	1
2022-10-06	Süd	CORONAVIRUS	1
2022-10-06	Süd	CORONAVIRUS	2
2022-10-07	Nord	CORONAVIRUS	1
2022-10-07	Süd	CORONAVIRUS	1
2022-10-09	Süd	CORONAVIRUS	1
2022-10-10	Nord	CORONAVIRUS	4
2022-10-10	Nord	CORONAVIRUS	1
2022-10-10	Süd	CORONAVIRUS	1
2022-10-11	Nord	CORONAVIRUS	3
2022-10-11	Nord	CORONAVIRUS	2
2022-10-11	Nord	CORONAVIRUS	1
2022-10-11	Süd	CORONAVIRUS	2
2022-10-11	Süd	CORONAVIRUS	3
2022-10-12	Nord	CORONAVIRUS	2
2022-10-12	Nord	CORONAVIRUS	2
2022-10-12	Süd	CORONAVIRUS	1
2022-10-13	Nord	CORONAVIRUS	2
2022-10-13	Süd	CORONAVIRUS	5
2022-10-14	Nord	CORONAVIRUS	2
2022-10-14	Nord	CORONAVIRUS	1
2022-10-14	Süd	CORONAVIRUS	1
2022-10-14	Süd	CORONAVIRUS	2
2022-10-15	Nord	CORONAVIRUS	1
2022-10-17	Nord	CORONAVIRUS	3
2022-10-17	Süd	CORONAVIRUS	1
2022-10-18	Nord	CORONAVIRUS	4
2022-10-18	Nord	CORONAVIRUS	2
2022-10-18	Süd	CORONAVIRUS	3
2022-10-18	Süd	CORONAVIRUS	1
2022-10-19	Nord	CORONAVIRUS	1
2022-10-19	Nord	CORONAVIRUS	1
2022-10-20	Nord	CORONAVIRUS	2
2022-10-20	Nord	CORONAVIRUS	1
2022-10-20	Süd	CORONAVIRUS	1
2022-10-21	Nord	CORONAVIRUS	1
2022-10-21	Nord	CORONAVIRUS	2
2022-10-21	Süd	CORONAVIRUS	1
2022-10-22	Süd	CORONAVIRUS	1
2022-10-24	Nord	CORONAVIRUS	1
2022-10-24	Nord	CORONAVIRUS	2
2022-10-24	Süd	CORONAVIRUS	2
2022-10-24	Süd	CORONAVIRUS	1
2022-10-25	Süd	CORONAVIRUS	2
2022-10-26	Nord	CORONAVIRUS	1
2022-10-26	Nord	CORONAVIRUS	1
2022-10-26	Süd	CORONAVIRUS	2
2022-10-26	Süd	CORONAVIRUS	1
2022-10-27	Nord	CORONAVIRUS	1
2022-10-27	Süd	CORONAVIRUS	1
2022-10-27	Süd	CORONAVIRUS	1
2022-10-28	Nord	CORONAVIRUS	1
2022-10-28	Süd	CORONAVIRUS	1
2022-10-31	Nord	CORONAVIRUS	2
2022-10-31	Süd	CORONAVIRUS	1
2022-11-02	Nord	CORONAVIRUS	2
2022-11-02	Süd	CORONAVIRUS	3
2022-11-02	Süd	CORONAVIRUS	1
2022-11-05	Süd	CORONAVIRUS	1
2022-11-07	Nord	CORONAVIRUS	1
2022-11-07	Süd	CORONAVIRUS	1
2022-11-07	Süd	CORONAVIRUS	2
2022-11-08	Nord	CORONAVIRUS	1
2022-11-08	Süd	CORONAVIRUS	2
2022-11-08	Süd	CORONAVIRUS	1
2022-11-09	Nord	CORONAVIRUS	1
2022-11-10	Süd	CORONAVIRUS	1
2022-11-11	Süd	CORONAVIRUS	1
2022-11-12	Süd	CORONAVIRUS	1
2022-11-13	Nord	CORONAVIRUS	3
2022-11-13	Süd	CORONAVIRUS	1
2022-11-14	Süd	CORONAVIRUS	1
2022-11-15	Süd	CORONAVIRUS	1
2022-11-15	Süd	CORONAVIRUS	1
2022-11-17	Süd	CORONAVIRUS	1
2022-11-17	Süd	CORONAVIRUS	2
2022-11-19	Süd	CORONAVIRUS	1
2022-11-19	Süd	CORONAVIRUS	2
2022-11-21	Nord	CORONAVIRUS	1
2022-11-21	Süd	CORONAVIRUS	2
2022-11-22	Süd	CORONAVIRUS	1
2022-11-22	Süd	CORONAVIRUS	1
2022-11-23	Nord	CORONAVIRUS	1
2022-11-24	Nord	CORONAVIRUS	1
2022-11-26	Nord	CORONAVIRUS	1
2022-11-28	Nord	CORONAVIRUS	1
2022-11-28	Nord	CORONAVIRUS	2
2022-11-28	Süd	CORONAVIRUS	1
2022-11-28	Süd	CORONAVIRUS	1
2022-11-29	Süd	CORONAVIRUS	1
2022-11-30	Süd	CORONAVIRUS	1
2022-12-01	Nord	CORONAVIRUS	1
2022-12-01	Nord	CORONAVIRUS	1
2022-12-02	Süd	CORONAVIRUS	1
2022-12-03	Nord	CORONAVIRUS	1
2022-12-04	Süd	CORONAVIRUS	1
2022-12-05	Süd	CORONAVIRUS	1
2022-12-06	Süd	CORONAVIRUS	1
2022-12-13	Nord	CORONAVIRUS	2
2022-12-13	Süd	CORONAVIRUS	1
2022-12-14	Nord	CORONAVIRUS	1
2022-12-14	Süd	CORONAVIRUS	1
2022-12-15	Nord	CORONAVIRUS	1
2022-12-15	Nord	CORONAVIRUS	1
2022-12-16	Süd	CORONAVIRUS	1
2022-12-17	Süd	CORONAVIRUS	1
2022-12-19	Süd	CORONAVIRUS	1
2022-12-20	Nord	CORONAVIRUS	2
2022-12-20	Süd	CORONAVIRUS	3
2022-12-20	Süd	CORONAVIRUS	1
2022-12-21	Süd	CORONAVIRUS	1
2022-12-21	Süd	CORONAVIRUS	3
2022-12-22	Nord	CORONAVIRUS	3
2022-12-22	Süd	CORONAVIRUS	2
2022-12-22	Süd	CORONAVIRUS	1
2022-12-23	Nord	CORONAVIRUS	1
2022-12-23	Süd	CORONAVIRUS	1
2022-12-28	Nord	CORONAVIRUS	1
2022-12-28	Süd	CORONAVIRUS	1
2022-12-29	Nord	CORONAVIRUS	2
2022-12-29	Süd	CORONAVIRUS	1
2022-12-30	Nord	CORONAVIRUS	3
2022-12-30	Süd	CORONAVIRUS	1
2023-01-01	Nord	CORONAVIRUS	1
2023-01-02	Nord	CORONAVIRUS	1
2023-01-03	Nord	CORONAVIRUS	1
2023-01-04	Süd	CORONAVIRUS	1
2023-01-10	Süd	CORONAVIRUS	1
2023-01-11	Süd	CORONAVIRUS	1
2023-01-12	Nord	CORONAVIRUS	1
2023-01-14	Nord	CORONAVIRUS	1
2023-01-26	Süd	CORONAVIRUS	1
2023-01-26	Süd	CORONAVIRUS	1
2023-02-01	Nord	CORONAVIRUS	1
2023-02-01	Süd	CORONAVIRUS	2
2023-02-02	Nord	CORONAVIRUS	1
2023-02-02	Süd	CORONAVIRUS	1
2023-02-07	Nord	CORONAVIRUS	2
2023-02-07	Süd	CORONAVIRUS	1
2023-02-09	Nord	CORONAVIRUS	1
2023-02-13	Nord	CORONAVIRUS	1
2023-02-14	Nord	CORONAVIRUS	1
2023-02-14	Nord	CORONAVIRUS	1
2023-02-14	Süd	CORONAVIRUS	2
2023-02-15	Süd	CORONAVIRUS	1
2023-02-21	Süd	CORONAVIRUS	1
2023-02-22	Nord	CORONAVIRUS	2
2023-02-22	Süd	CORONAVIRUS	2
2023-02-23	Nord	CORONAVIRUS	2
2023-02-23	Süd	CORONAVIRUS	1
2023-02-26	Nord	CORONAVIRUS	2
2023-02-27	Süd	CORONAVIRUS	1
2023-02-28	Süd	CORONAVIRUS	1
2022-03-01	Nord	CORONAVIRUS	1
2022-03-01	Süd	CORONAVIRUS	1
2022-03-02	Nord	CORONAVIRUS	2
2022-03-02	Süd	CORONAVIRUS	1
2022-03-02	Süd	CORONAVIRUS	2
2022-03-03	Nord	CORONAVIRUS	3
2022-03-03	Süd	CORONAVIRUS	6
2022-03-03	Süd	CORONAVIRUS	1
2022-03-04	Nord	CORONAVIRUS	1
2022-03-05	Nord	CORONAVIRUS	1
2022-03-05	Süd	CORONAVIRUS	1
2022-03-07	Nord	CORONAVIRUS	2
2022-03-07	Süd	CORONAVIRUS	1
2022-03-08	Nord	CORONAVIRUS	1
2022-03-08	Süd	CORONAVIRUS	5
2022-03-09	Nord	CORONAVIRUS	1
2022-03-09	Süd	CORONAVIRUS	2
2022-03-10	Nord	CORONAVIRUS	4
2022-03-10	Süd	CORONAVIRUS	2
2022-03-11	Nord	CORONAVIRUS	1
2022-03-11	Süd	CORONAVIRUS	4
2022-03-12	Nord	CORONAVIRUS	1
2022-03-12	Süd	CORONAVIRUS	4
2022-03-13	Nord	CORONAVIRUS	1
2022-03-13	Süd	CORONAVIRUS	2
2022-03-14	Nord	CORONAVIRUS	4
2022-03-14	Süd	CORONAVIRUS	5
2022-03-15	Nord	CORONAVIRUS	2
2022-03-15	Süd	CORONAVIRUS	1
2022-03-16	Nord	CORONAVIRUS	6
2022-03-16	Süd	CORONAVIRUS	9
2022-03-17	Nord	CORONAVIRUS	2
2022-03-17	Süd	CORONAVIRUS	4
2022-03-18	Nord	CORONAVIRUS	2
2022-03-18	Süd	CORONAVIRUS	1
2022-03-19	Nord	CORONAVIRUS	2
2022-03-21	Nord	CORONAVIRUS	3
2022-03-21	Nord	CORONAVIRUS	1
2022-03-21	Nord	CORONAVIRUS	3
2022-03-21	Süd	CORONAVIRUS	1
2022-03-21	Süd	CORONAVIRUS	1
2022-03-22	Nord	CORONAVIRUS	1
2022-03-22	Nord	CORONAVIRUS	1
2022-03-22	Süd	CORONAVIRUS	2
2022-03-23	Nord	CORONAVIRUS	1
2022-03-23	Süd	CORONAVIRUS	1
2022-03-24	Süd	CORONAVIRUS	3
2022-03-24	Süd	CORONAVIRUS	1
2022-03-24	Süd	CORONAVIRUS	2
2022-03-25	Nord	CORONAVIRUS	1
2022-03-25	Nord	CORONAVIRUS	1
2022-03-26	Nord	CORONAVIRUS	2
2022-03-26	Süd	CORONAVIRUS	2
2022-03-28	Nord	CORONAVIRUS	2
2022-03-28	Süd	CORONAVIRUS	2
2022-03-28	Süd	CORONAVIRUS	1
2022-03-29	Nord	CORONAVIRUS	1
2022-03-29	Nord	CORONAVIRUS	1
2022-03-29	Süd	CORONAVIRUS	1
2022-03-29	Süd	CORONAVIRUS	2
2022-03-30	Süd	CORONAVIRUS	1
2022-03-31	Nord	CORONAVIRUS	2
2022-03-31	Süd	CORONAVIRUS	1
2022-03-31	Süd	CORONAVIRUS	1
2022-03-31	Süd	CORONAVIRUS	3
2022-04-01	Nord	CORONAVIRUS	2
2022-04-01	Nord	CORONAVIRUS	4
2022-04-01	Süd	CORONAVIRUS	1
2022-04-02	Nord	CORONAVIRUS	2
2022-04-04	Nord	CORONAVIRUS	1
2022-04-04	Süd	CORONAVIRUS	1
2022-04-04	Süd	CORONAVIRUS	1
2022-04-05	Nord	CORONAVIRUS	2
2022-04-05	Nord	CORONAVIRUS	1
2022-04-05	Süd	CORONAVIRUS	2
2022-04-05	Süd	CORONAVIRUS	1
2022-04-06	Nord	CORONAVIRUS	4
2022-04-07	Süd	CORONAVIRUS	2
2022-04-08	Nord	CORONAVIRUS	1
2022-04-08	Nord	CORONAVIRUS	1
2022-04-08	Süd	CORONAVIRUS	1
2022-04-08	Süd	CORONAVIRUS	1
2022-04-09	Nord	CORONAVIRUS	1
2022-04-09	Süd	CORONAVIRUS	1
2022-04-11	Süd	CORONAVIRUS	2
2022-04-11	Süd	CORONAVIRUS	1
2022-04-12	Nord	CORONAVIRUS	2
2022-04-12	Süd	CORONAVIRUS	3
2022-04-12	Süd	CORONAVIRUS	1
2022-04-13	Nord	CORONAVIRUS	1
2022-04-13	Süd	CORONAVIRUS	1
2022-04-14	Süd	CORONAVIRUS	1
2022-04-17	Nord	CORONAVIRUS	1
2022-04-18	Nord	CORONAVIRUS	1
2022-04-18	Süd	CORONAVIRUS	1
2022-04-19	Nord	CORONAVIRUS	1
2022-04-19	Nord	CORONAVIRUS	2
2022-04-19	Süd	CORONAVIRUS	2
2022-04-20	Nord	CORONAVIRUS	1
2022-04-20	Süd	CORONAVIRUS	1
2022-04-20	Süd	CORONAVIRUS	3
2022-04-21	Nord	CORONAVIRUS	1
2022-04-21	Nord	CORONAVIRUS	1
2022-04-21	Süd	CORONAVIRUS	1
2022-04-22	Nord	CORONAVIRUS	1
2022-04-23	Nord	CORONAVIRUS	1
2022-04-25	Nord	CORONAVIRUS	2
2022-04-25	Süd	CORONAVIRUS	1
2022-04-26	Nord	CORONAVIRUS	2
2022-04-27	Süd	CORONAVIRUS	1
2022-04-29	Süd	CORONAVIRUS	1
2022-04-30	Nord	CORONAVIRUS	1
2022-04-30	Süd	CORONAVIRUS	1
2022-05-03	Nord	CORONAVIRUS	2
2022-05-03	Süd	CORONAVIRUS	1
2022-05-04	Nord	CORONAVIRUS	2
2022-05-04	Nord	CORONAVIRUS	1
2022-05-05	Nord	CORONAVIRUS	2
2022-05-06	Nord	CORONAVIRUS	2
2022-05-06	Süd	CORONAVIRUS	1
2022-05-09	Nord	CORONAVIRUS	1
2022-05-10	Nord	CORONAVIRUS	1
2022-05-11	Nord	CORONAVIRUS	1
2022-05-11	Nord	CORONAVIRUS	2
2022-05-12	Süd	CORONAVIRUS	1
2022-05-13	Süd	CORONAVIRUS	2
2022-05-13	Süd	CORONAVIRUS	2
2022-05-14	Nord	CORONAVIRUS	1
2022-05-16	Süd	CORONAVIRUS	2
2022-05-17	Süd	CORONAVIRUS	1
2022-05-18	Nord	CORONAVIRUS	1
2022-05-19	Nord	CORONAVIRUS	1
2022-05-19	Süd	CORONAVIRUS	2
2022-05-20	Süd	CORONAVIRUS	1
2022-05-21	Nord	CORONAVIRUS	1
2022-05-22	Süd	CORONAVIRUS	1
2022-05-24	Süd	CORONAVIRUS	1
2022-05-24	Süd	CORONAVIRUS	1
2022-05-25	Nord	CORONAVIRUS	2
2022-05-25	Süd	CORONAVIRUS	2
2022-05-27	Nord	CORONAVIRUS	1
2022-05-28	Nord	CORONAVIRUS	1
2022-05-28	Süd	CORONAVIRUS	1
2022-05-30	Nord	CORONAVIRUS	1
2022-05-31	Nord	CORONAVIRUS	2
2022-06-01	Nord	CORONAVIRUS	3
2022-06-01	Nord	CORONAVIRUS	1
2022-06-01	Süd	CORONAVIRUS	1
2022-06-03	Nord	CORONAVIRUS	1
2022-06-03	Süd	CORONAVIRUS	1
2022-06-04	Nord	CORONAVIRUS	1
2022-06-05	Nord	CORONAVIRUS	1
2022-06-06	Nord	CORONAVIRUS	1
2022-06-07	Nord	CORONAVIRUS	1
2022-06-07	Süd	CORONAVIRUS	1
2022-06-08	Süd	CORONAVIRUS	3
2022-06-08	Süd	CORONAVIRUS	2
2022-06-09	Nord	CORONAVIRUS	1
2022-06-09	Süd	CORONAVIRUS	1
2022-06-09	Süd	CORONAVIRUS	3
2022-06-10	Nord	CORONAVIRUS	1
2022-06-12	Süd	CORONAVIRUS	1
2022-06-13	Nord	CORONAVIRUS	1
2022-06-13	Nord	CORONAVIRUS	1
2022-06-13	Süd	CORONAVIRUS	2
2022-06-13	Süd	CORONAVIRUS	1
2022-06-14	Nord	CORONAVIRUS	2
2022-06-14	Süd	CORONAVIRUS	1
2022-06-15	Nord	CORONAVIRUS	4
2022-06-15	Süd	CORONAVIRUS	2
2022-06-20	Nord	CORONAVIRUS	1
2022-06-20	Nord	CORONAVIRUS	2
2022-06-20	Süd	CORONAVIRUS	2
2022-06-21	Nord	CORONAVIRUS	2
2022-06-21	Süd	CORONAVIRUS	1
2022-06-22	Nord	CORONAVIRUS	1
2022-06-22	Nord	CORONAVIRUS	1
2022-06-22	Süd	CORONAVIRUS	1
2022-06-22	Süd	CORONAVIRUS	1
2022-06-22	Süd	CORONAVIRUS	1
2022-06-23	Nord	CORONAVIRUS	1
2022-06-23	Nord	CORONAVIRUS	2
2022-06-23	Süd	CORONAVIRUS	2
2022-06-24	Nord	CORONAVIRUS	2
2022-06-24	Süd	CORONAVIRUS	1
2022-06-25	Nord	CORONAVIRUS	1
2022-06-27	Nord	CORONAVIRUS	1
2022-06-27	Süd	CORONAVIRUS	3
2022-06-27	Süd	CORONAVIRUS	2
2022-06-28	Nord	CORONAVIRUS	1
2022-06-28	Nord	CORONAVIRUS	2
2022-06-28	Süd	CORONAVIRUS	1
2022-06-29	Nord	CORONAVIRUS	1
2022-06-29	Nord	CORONAVIRUS	3
2022-06-29	Süd	CORONAVIRUS	4
2022-06-29	Süd	CORONAVIRUS	1
2022-06-30	Nord	CORONAVIRUS	1
2022-06-30	Nord	CORONAVIRUS	1
2022-07-04	Nord	CORONAVIRUS	4
2022-07-04	Nord	CORONAVIRUS	3
2022-07-04	Süd	CORONAVIRUS	1
2022-07-04	Süd	CORONAVIRUS	3
2022-07-05	Nord	CORONAVIRUS	1
2022-07-05	Nord	CORONAVIRUS	2
2022-07-05	Süd	CORONAVIRUS	1
2022-07-05	Süd	CORONAVIRUS	2
2022-07-06	Nord	CORONAVIRUS	1
2022-07-06	Süd	CORONAVIRUS	1
2022-07-06	Süd	CORONAVIRUS	1
2022-07-06	Süd	CORONAVIRUS	2
2022-07-07	Nord	CORONAVIRUS	2
2022-07-07	Nord	CORONAVIRUS	1
2022-07-07	Nord	CORONAVIRUS	2
2022-07-07	Süd	CORONAVIRUS	2
2022-07-08	Nord	CORONAVIRUS	1
2022-07-08	Süd	CORONAVIRUS	3
2022-07-11	Nord	CORONAVIRUS	2
2022-07-11	Nord	CORONAVIRUS	2
2022-07-11	Süd	CORONAVIRUS	1
2022-07-12	Nord	CORONAVIRUS	1
2022-07-12	Nord	CORONAVIRUS	1
2022-07-12	Süd	CORONAVIRUS	1
2022-07-12	Süd	CORONAVIRUS	1
2022-07-13	Nord	CORONAVIRUS	3
2022-07-13	Nord	CORONAVIRUS	2
2022-07-13	Süd	CORONAVIRUS	1
2022-07-14	Nord	CORONAVIRUS	5
2022-07-14	Süd	CORONAVIRUS	1
2022-07-15	Nord	CORONAVIRUS	1
2022-07-15	Süd	CORONAVIRUS	3
2022-07-17	Süd	CORONAVIRUS	1
2022-07-18	Nord	CORONAVIRUS	1
2022-07-18	Süd	CORONAVIRUS	1
2022-07-18	Süd	CORONAVIRUS	2
2022-07-19	Süd	CORONAVIRUS	1
2022-07-19	Süd	CORONAVIRUS	1
2022-07-20	Nord	CORONAVIRUS	1
2022-07-20	Süd	CORONAVIRUS	3
2022-07-20	Süd	CORONAVIRUS	1
2022-07-21	Nord	CORONAVIRUS	3
2022-07-21	Süd	CORONAVIRUS	1
2022-07-21	Süd	CORONAVIRUS	2
2022-07-22	Süd	CORONAVIRUS	2
2022-07-22	Süd	CORONAVIRUS	2
2022-07-26	Nord	CORONAVIRUS	1
2022-07-26	Nord	CORONAVIRUS	2
2022-07-26	Süd	CORONAVIRUS	1
2022-07-26	Süd	CORONAVIRUS	3
2022-07-27	Nord	CORONAVIRUS	2
2022-07-27	Süd	CORONAVIRUS	1
2022-07-28	Nord	CORONAVIRUS	1
2022-07-29	Süd	CORONAVIRUS	1
2022-07-30	Nord	CORONAVIRUS	1
2022-08-01	Nord	CORONAVIRUS	1
2022-08-01	Nord	CORONAVIRUS	1
2022-08-01	Süd	CORONAVIRUS	2
2022-08-02	Nord	CORONAVIRUS	1
2022-08-02	Süd	CORONAVIRUS	1
2022-08-02	Süd	CORONAVIRUS	2
2022-08-03	Süd	CORONAVIRUS	1
2022-08-05	Süd	CORONAVIRUS	1
2022-08-05	Süd	CORONAVIRUS	1
2022-08-06	Nord	CORONAVIRUS	1
2022-08-08	Nord	CORONAVIRUS	1
2022-08-08	Nord	CORONAVIRUS	1
2022-08-09	Nord	CORONAVIRUS	1
2022-08-10	Nord	CORONAVIRUS	1
2022-08-10	Süd	CORONAVIRUS	1
2022-08-10	Süd	CORONAVIRUS	1
2022-08-11	Nord	CORONAVIRUS	1
2022-08-12	Nord	CORONAVIRUS	2
2022-08-12	Süd	CORONAVIRUS	1
2022-08-14	Süd	CORONAVIRUS	1
2022-08-15	Nord	CORONAVIRUS	1
2022-08-15	Nord	CORONAVIRUS	1
2022-08-16	Nord	CORONAVIRUS	1
2022-08-16	Nord	CORONAVIRUS	1
2022-08-16	Süd	CORONAVIRUS	1
2022-08-16	Süd	CORONAVIRUS	1
2022-08-17	Süd	CORONAVIRUS	2
2022-08-17	Süd	CORONAVIRUS	1
2022-08-18	Nord	CORONAVIRUS	1
2022-08-18	Süd	CORONAVIRUS	1
2022-08-19	Nord	CORONAVIRUS	2
2022-08-20	Süd	CORONAVIRUS	1
2022-08-29	Nord	CORONAVIRUS	1
2022-08-30	Nord	CORONAVIRUS	1
2022-08-31	Nord	CORONAVIRUS	1
2022-09-01	Nord	CORONAVIRUS	1
2022-09-02	Süd	CORONAVIRUS	1
2022-09-05	Nord	CORONAVIRUS	1
2022-09-05	Süd	CORONAVIRUS	1
2022-09-07	Nord	CORONAVIRUS	1
2022-09-07	Süd	CORONAVIRUS	1
2022-09-08	Süd	CORONAVIRUS	1
2022-09-12	Süd	CORONAVIRUS	1
2022-09-13	Nord	CORONAVIRUS	1
2022-09-13	Süd	CORONAVIRUS	1
2022-09-14	Nord	CORONAVIRUS	1
2022-09-14	Süd	CORONAVIRUS	1
2022-09-15	Süd	CORONAVIRUS	2
2022-09-20	Nord	CORONAVIRUS	1
2022-09-21	Nord	CORONAVIRUS	1
2022-09-23	Nord	CORONAVIRUS	1
2022-09-23	Nord	CORONAVIRUS	2
2022-09-23	Süd	CORONAVIRUS	1
2022-09-26	Nord	CORONAVIRUS	1
2022-09-26	Süd	CORONAVIRUS	1
2022-09-26	Süd	CORONAVIRUS	2
2022-09-27	Süd	CORONAVIRUS	1
2022-09-28	Nord	CORONAVIRUS	3
2022-09-28	Nord	CORONAVIRUS	1
2022-09-28	Süd	CORONAVIRUS	1
2022-09-28	Süd	CORONAVIRUS	3
2022-09-29	Nord	CORONAVIRUS	1
2022-09-29	Süd	CORONAVIRUS	3
2022-09-29	Süd	CORONAVIRUS	1
2022-09-30	Nord	CORONAVIRUS	1
2022-09-30	Süd	CORONAVIRUS	1
2022-10-04	Nord	CORONAVIRUS	2
2022-10-04	Süd	CORONAVIRUS	3
2022-10-04	Süd	CORONAVIRUS	2
2022-10-05	Süd	CORONAVIRUS	1
2022-10-05	Süd	CORONAVIRUS	2
2022-10-07	Nord	CORONAVIRUS	3
2022-10-07	Süd	CORONAVIRUS	1
2022-10-08	Süd	CORONAVIRUS	1
2022-10-10	Nord	CORONAVIRUS	3
2022-10-10	Nord	CORONAVIRUS	1
2022-10-10	Süd	CORONAVIRUS	3
2022-10-11	Nord	CORONAVIRUS	4
2022-10-11	Nord	CORONAVIRUS	3
2022-10-11	Süd	CORONAVIRUS	2
2022-10-11	Süd	CORONAVIRUS	3
2022-10-12	Nord	CORONAVIRUS	1
2022-10-12	Süd	CORONAVIRUS	3
2022-10-13	Nord	CORONAVIRUS	1
2022-10-13	Süd	CORONAVIRUS	2
2022-10-14	Nord	CORONAVIRUS	1
2022-10-14	Süd	CORONAVIRUS	1
2022-10-14	Süd	CORONAVIRUS	1
2022-10-17	Nord	CORONAVIRUS	2
2022-10-17	Nord	CORONAVIRUS	3
2022-10-17	Süd	CORONAVIRUS	3
2022-10-17	Süd	CORONAVIRUS	2
2022-10-18	Nord	CORONAVIRUS	1
2022-10-18	Süd	CORONAVIRUS	1
2022-10-18	Süd	CORONAVIRUS	4
2022-10-19	Nord	CORONAVIRUS	3
2022-10-19	Süd	CORONAVIRUS	3
2022-10-19	Süd	CORONAVIRUS	1
2022-10-20	Nord	CORONAVIRUS	3
2022-10-21	Nord	CORONAVIRUS	1
2022-10-24	Nord	CORONAVIRUS	1
2022-10-24	Nord	CORONAVIRUS	1
2022-10-24	Süd	CORONAVIRUS	3
2022-10-24	Süd	CORONAVIRUS	1
2022-10-25	Nord	CORONAVIRUS	1
2022-10-25	Nord	CORONAVIRUS	1
2022-10-25	Süd	CORONAVIRUS	3
2022-10-26	Nord	CORONAVIRUS	1
2022-10-27	Süd	CORONAVIRUS	1
2022-10-28	Nord	CORONAVIRUS	1
2022-10-28	Nord	CORONAVIRUS	2
2022-10-28	Süd	CORONAVIRUS	1
2022-10-30	Nord	CORONAVIRUS	1
2022-10-31	Nord	CORONAVIRUS	1
2022-10-31	Nord	CORONAVIRUS	1
2022-10-31	Süd	CORONAVIRUS	1
2022-10-31	Süd	CORONAVIRUS	1
2022-11-02	Süd	CORONAVIRUS	1
2022-11-03	Nord	CORONAVIRUS	3
2022-11-03	Nord	CORONAVIRUS	1
2022-11-03	Süd	CORONAVIRUS	2
2022-11-04	Nord	CORONAVIRUS	1
2022-11-06	Süd	CORONAVIRUS	1
2022-11-07	Süd	CORONAVIRUS	2
2022-11-07	Süd	CORONAVIRUS	1
2022-11-08	Nord	CORONAVIRUS	2
2022-11-08	Süd	CORONAVIRUS	1
2022-11-09	Nord	CORONAVIRUS	1
2022-11-09	Süd	CORONAVIRUS	1
2022-11-10	Süd	CORONAVIRUS	1
2022-11-11	Süd	CORONAVIRUS	1
2022-11-12	Süd	CORONAVIRUS	1
2022-11-14	Nord	CORONAVIRUS	1
2022-11-14	Nord	CORONAVIRUS	1
2022-11-14	Süd	CORONAVIRUS	1
2022-11-15	Nord	CORONAVIRUS	1
2022-11-16	Nord	CORONAVIRUS	1
2022-11-16	Süd	CORONAVIRUS	1
2022-11-16	Süd	CORONAVIRUS	1
2022-11-22	Süd	CORONAVIRUS	1
2022-11-23	Nord	CORONAVIRUS	1
2022-11-23	Süd	CORONAVIRUS	1
2022-11-24	Nord	CORONAVIRUS	1
2022-11-24	Süd	CORONAVIRUS	1
2022-11-24	Süd	CORONAVIRUS	1
2022-11-26	Nord	CORONAVIRUS	1
2022-11-27	Nord	CORONAVIRUS	1
2022-11-28	Süd	CORONAVIRUS	1
2022-11-28	Süd	CORONAVIRUS	1
2022-11-29	Nord	CORONAVIRUS	3
2022-11-30	Nord	CORONAVIRUS	2
2022-11-30	Nord	CORONAVIRUS	1
2022-12-01	Nord	CORONAVIRUS	1
2022-12-05	Süd	CORONAVIRUS	2
2022-12-05	Süd	CORONAVIRUS	1
2022-12-06	Nord	CORONAVIRUS	1
2022-12-06	Süd	CORONAVIRUS	1
2022-12-06	Süd	CORONAVIRUS	1
2022-12-07	Nord	CORONAVIRUS	1
2022-12-07	Süd	CORONAVIRUS	1
2022-12-08	Nord	CORONAVIRUS	1
2022-12-08	Süd	CORONAVIRUS	1
2022-12-08	Süd	CORONAVIRUS	1
2022-12-09	Süd	CORONAVIRUS	1
2022-12-09	Süd	CORONAVIRUS	1
2022-12-12	Süd	CORONAVIRUS	1
2022-12-13	Nord	CORONAVIRUS	1
2022-12-13	Süd	CORONAVIRUS	1
2022-12-13	Süd	CORONAVIRUS	1
2022-12-14	Nord	CORONAVIRUS	1
2022-12-18	Nord	CORONAVIRUS	1
2022-12-20	Nord	CORONAVIRUS	3
2022-12-20	Süd	CORONAVIRUS	1
2022-12-20	Süd	CORONAVIRUS	1
2022-12-21	Nord	CORONAVIRUS	1
2022-12-21	Nord	CORONAVIRUS	1
2022-12-22	Süd	CORONAVIRUS	1
2022-12-24	Nord	CORONAVIRUS	1
2022-12-25	Nord	CORONAVIRUS	2
2022-12-25	Süd	CORONAVIRUS	1
2022-12-26	Nord	CORONAVIRUS	1
2022-12-27	Nord	CORONAVIRUS	1
2022-12-27	Süd	CORONAVIRUS	1
2022-12-28	Nord	CORONAVIRUS	1
2022-12-28	Nord	CORONAVIRUS	1
2022-12-29	Nord	CORONAVIRUS	1
2022-12-29	Nord	CORONAVIRUS	1
2022-12-30	Süd	CORONAVIRUS	1
2022-12-30	Süd	CORONAVIRUS	1
2022-12-31	Süd	CORONAVIRUS	2
2023-01-02	Nord	CORONAVIRUS	1
2023-01-04	Nord	CORONAVIRUS	2
2023-01-04	Nord	CORONAVIRUS	1
2023-01-05	Nord	CORONAVIRUS	1
2023-01-06	Nord	CORONAVIRUS	1
2023-01-09	Süd	CORONAVIRUS	1
2023-01-10	Nord	CORONAVIRUS	1
2023-01-12	Nord	CORONAVIRUS	1
2023-01-17	Nord	CORONAVIRUS	1
2023-01-18	Nord	CORONAVIRUS	2
2023-01-21	Nord	CORONAVIRUS	1
2023-01-21	Süd	CORONAVIRUS	1
2023-01-23	Nord	CORONAVIRUS	1
2023-01-27	Nord	CORONAVIRUS	1
2023-02-02	Nord	CORONAVIRUS	1
2023-02-02	Süd	CORONAVIRUS	1
2023-02-06	Nord	CORONAVIRUS	1
2023-02-10	Süd	CORONAVIRUS	1
2023-02-16	Nord	CORONAVIRUS	1
2023-02-21	Süd	CORONAVIRUS	1
2023-02-22	Nord	CORONAVIRUS	1
2023-02-23	Süd	CORONAVIRUS	2
2023-02-24	Nord	CORONAVIRUS	1
2023-02-24	Süd	CORONAVIRUS	1
2023-02-28	Süd	CORONAVIRUS	1
2022-03-01	Nord	CORONAVIRUS	2
2022-03-01	Süd	CORONAVIRUS	2
2022-03-02	Nord	CORONAVIRUS	2
2022-03-02	Nord	CORONAVIRUS	1
2022-03-02	Süd	CORONAVIRUS	3
2022-03-03	Süd	CORONAVIRUS	2
2022-03-04	Nord	CORONAVIRUS	2
2022-03-04	Süd	CORONAVIRUS	1
2022-03-05	Nord	CORONAVIRUS	1
2022-03-05	Süd	CORONAVIRUS	2
2022-03-07	Nord	CORONAVIRUS	2
2022-03-07	Süd	CORONAVIRUS	1
2022-03-08	Nord	CORONAVIRUS	4
2022-03-08	Nord	CORONAVIRUS	1
2022-03-08	Süd	CORONAVIRUS	4
2022-03-09	Nord	CORONAVIRUS	3
2022-03-09	Süd	CORONAVIRUS	4
2022-03-09	Süd	CORONAVIRUS	1
2022-03-10	Nord	CORONAVIRUS	1
2022-03-10	Süd	CORONAVIRUS	2
2022-03-11	Nord	CORONAVIRUS	3
2022-03-11	Süd	CORONAVIRUS	2
2022-03-13	Nord	CORONAVIRUS	1
2022-03-14	Nord	CORONAVIRUS	1
2022-03-14	Süd	CORONAVIRUS	1
2022-03-15	Nord	CORONAVIRUS	4
2022-03-15	Süd	CORONAVIRUS	2
2022-03-16	Nord	CORONAVIRUS	3
2022-03-16	Süd	CORONAVIRUS	6
2022-03-17	Nord	CORONAVIRUS	6
2022-03-17	Süd	CORONAVIRUS	3
2022-03-18	Nord	CORONAVIRUS	3
2022-03-18	Süd	CORONAVIRUS	3
2022-03-19	Süd	CORONAVIRUS	1
2022-03-20	Nord	CORONAVIRUS	1
2022-03-21	Nord	CORONAVIRUS	1
2022-03-21	Süd	CORONAVIRUS	1
2022-03-21	Süd	CORONAVIRUS	1
2022-03-22	Nord	CORONAVIRUS	1
2022-03-22	Nord	CORONAVIRUS	4
2022-03-22	Süd	CORONAVIRUS	1
2022-03-23	Nord	CORONAVIRUS	2
2022-03-23	Süd	CORONAVIRUS	2
2022-03-23	Süd	CORONAVIRUS	2
2022-03-24	Nord	CORONAVIRUS	1
2022-03-24	Nord	CORONAVIRUS	2
2022-03-24	Süd	CORONAVIRUS	1
2022-03-24	Süd	CORONAVIRUS	1
2022-03-25	Nord	CORONAVIRUS	1
2022-03-25	Nord	CORONAVIRUS	1
2022-03-25	Süd	CORONAVIRUS	3
2022-03-25	Süd	CORONAVIRUS	2
2022-03-26	Nord	CORONAVIRUS	1
2022-03-26	Süd	CORONAVIRUS	1
2022-03-26	Süd	CORONAVIRUS	1
2022-03-27	Süd	CORONAVIRUS	1
2022-03-28	Nord	CORONAVIRUS	3
2022-03-28	Nord	CORONAVIRUS	1
2022-03-28	Süd	CORONAVIRUS	1
2022-03-28	Süd	CORONAVIRUS	1
2022-03-29	Nord	CORONAVIRUS	2
2022-03-30	Nord	CORONAVIRUS	1
2022-03-30	Süd	CORONAVIRUS	1
2022-03-30	Süd	CORONAVIRUS	1
2022-03-31	Nord	CORONAVIRUS	2
2022-03-31	Süd	CORONAVIRUS	2
2022-04-01	Süd	CORONAVIRUS	1
2022-04-02	Nord	CORONAVIRUS	1
2022-04-02	Süd	CORONAVIRUS	2
2022-04-04	Nord	CORONAVIRUS	1
2022-04-04	Nord	CORONAVIRUS	1
2022-04-04	Süd	CORONAVIRUS	1
2022-04-05	Süd	CORONAVIRUS	1
2022-04-06	Nord	CORONAVIRUS	2
2022-04-06	Nord	CORONAVIRUS	1
2022-04-07	Nord	CORONAVIRUS	2
2022-04-07	Nord	CORONAVIRUS	1
2022-04-08	Nord	CORONAVIRUS	2
2022-04-08	Süd	CORONAVIRUS	1
2022-04-08	Süd	CORONAVIRUS	1
2022-04-09	Nord	CORONAVIRUS	1
2022-04-11	Süd	CORONAVIRUS	1
2022-04-12	Nord	CORONAVIRUS	1
2022-04-12	Süd	CORONAVIRUS	1
2022-04-13	Nord	CORONAVIRUS	2
2022-04-13	Süd	CORONAVIRUS	1
2022-04-13	Süd	CORONAVIRUS	1
2022-04-13	Süd	CORONAVIRUS	1
2022-04-14	Nord	CORONAVIRUS	1
2022-04-14	Süd	CORONAVIRUS	1
2022-04-14	Süd	CORONAVIRUS	1
2022-04-16	Nord	CORONAVIRUS	1
2022-04-16	Nord	CORONAVIRUS	1
2022-04-18	Nord	CORONAVIRUS	2
2022-04-18	Süd	CORONAVIRUS	1
2022-04-19	Süd	CORONAVIRUS	1
2022-04-20	Nord	CORONAVIRUS	1
2022-04-20	Süd	CORONAVIRUS	2
2022-04-20	Süd	CORONAVIRUS	1
2022-04-21	Süd	CORONAVIRUS	1
2022-04-21	Süd	CORONAVIRUS	1
2022-04-25	Nord	CORONAVIRUS	1
2022-04-25	Süd	CORONAVIRUS	1
2022-04-26	Nord	CORONAVIRUS	2
2022-04-26	Süd	CORONAVIRUS	1
2022-04-28	Nord	CORONAVIRUS	1
2022-04-29	Nord	CORONAVIRUS	1
2022-04-30	Nord	CORONAVIRUS	1
2022-05-03	Nord	CORONAVIRUS	1
2022-05-04	Nord	CORONAVIRUS	1
2022-05-04	Süd	CORONAVIRUS	1
2022-05-06	Nord	CORONAVIRUS	1
2022-05-09	Nord	CORONAVIRUS	1
2022-05-10	Süd	CORONAVIRUS	1
2022-05-10	Süd	CORONAVIRUS	1
2022-05-12	Nord	CORONAVIRUS	1
2022-05-13	Nord	CORONAVIRUS	1
2022-05-13	Süd	CORONAVIRUS	1
2022-05-14	Süd	CORONAVIRUS	1
2022-05-16	Süd	CORONAVIRUS	1
2022-05-17	Nord	CORONAVIRUS	2
2022-05-18	Nord	CORONAVIRUS	1
2022-05-18	Nord	CORONAVIRUS	1
2022-05-18	Süd	CORONAVIRUS	1
2022-05-18	Süd	CORONAVIRUS	2
2022-05-21	Nord	CORONAVIRUS	1
2022-05-24	Nord	CORONAVIRUS	1
2022-05-25	Süd	CORONAVIRUS	1
2022-05-27	Nord	CORONAVIRUS	1
2022-05-27	Süd	CORONAVIRUS	2
2022-05-30	Süd	CORONAVIRUS	1
2022-06-01	Süd	CORONAVIRUS	1
2022-06-03	Süd	CORONAVIRUS	1
2022-06-04	Süd	CORONAVIRUS	1
2022-06-05	Nord	CORONAVIRUS	1
2022-06-07	Nord	CORONAVIRUS	2
2022-06-07	Süd	CORONAVIRUS	2
2022-06-08	Süd	CORONAVIRUS	1
2022-06-09	Süd	CORONAVIRUS	1
2022-06-10	Nord	CORONAVIRUS	1
2022-06-10	Süd	CORONAVIRUS	1
2022-06-10	Süd	CORONAVIRUS	4
2022-06-11	Nord	CORONAVIRUS	1
2022-06-12	Süd	CORONAVIRUS	1
2022-06-13	Nord	CORONAVIRUS	2
2022-06-13	Süd	CORONAVIRUS	1
2022-06-13	Süd	CORONAVIRUS	2
2022-06-14	Nord	CORONAVIRUS	2
2022-06-14	Süd	CORONAVIRUS	2
2022-06-15	Nord	CORONAVIRUS	1
2022-06-15	Nord	CORONAVIRUS	1
2022-06-17	Nord	CORONAVIRUS	3
2022-06-17	Süd	CORONAVIRUS	2
2022-06-17	Süd	CORONAVIRUS	2
2022-06-20	Nord	CORONAVIRUS	1
2022-06-20	Süd	CORONAVIRUS	2
2022-06-21	Nord	CORONAVIRUS	1
2022-06-21	Süd	CORONAVIRUS	1
2022-06-22	Nord	CORONAVIRUS	2
2022-06-22	Süd	CORONAVIRUS	1
2022-06-23	Nord	CORONAVIRUS	1
2022-06-24	Süd	CORONAVIRUS	1
2022-06-27	Süd	CORONAVIRUS	1
2022-06-27	Süd	CORONAVIRUS	1
2022-06-28	Nord	CORONAVIRUS	1
2022-06-28	Nord	CORONAVIRUS	1
2022-06-28	Nord	CORONAVIRUS	1
2022-06-28	Süd	CORONAVIRUS	1
2022-06-28	Süd	CORONAVIRUS	1
2022-06-29	Nord	CORONAVIRUS	2
2022-06-29	Süd	CORONAVIRUS	4
2022-06-29	Süd	CORONAVIRUS	1
2022-06-30	Süd	CORONAVIRUS	2
2022-07-01	Nord	CORONAVIRUS	1
2022-07-01	Süd	CORONAVIRUS	2
2022-07-01	Süd	CORONAVIRUS	1
2022-07-03	Süd	CORONAVIRUS	1
2022-07-03	Süd	CORONAVIRUS	1
2022-07-04	Nord	CORONAVIRUS	1
2022-07-04	Süd	CORONAVIRUS	2
2022-07-04	Süd	CORONAVIRUS	1
2022-07-05	Nord	CORONAVIRUS	1
2022-07-05	Süd	CORONAVIRUS	2
2022-07-05	Süd	CORONAVIRUS	2
2022-07-06	Nord	CORONAVIRUS	2
2022-07-06	Nord	CORONAVIRUS	1
2022-07-06	Nord	CORONAVIRUS	1
2022-07-06	Nord	CORONAVIRUS	7
2022-07-06	Süd	CORONAVIRUS	4
2022-07-06	Süd	CORONAVIRUS	1
2022-07-07	Nord	CORONAVIRUS	2
2022-07-07	Nord	CORONAVIRUS	1
2022-07-07	Süd	CORONAVIRUS	2
2022-07-07	Süd	CORONAVIRUS	2
2022-07-07	Süd	CORONAVIRUS	1
2022-07-08	Nord	CORONAVIRUS	3
2022-07-08	Nord	CORONAVIRUS	1
2022-07-09	Süd	CORONAVIRUS	1
2022-07-11	Nord	CORONAVIRUS	1
2022-07-11	Nord	CORONAVIRUS	1
2022-07-11	Süd	CORONAVIRUS	3
2022-07-11	Süd	CORONAVIRUS	2
2022-07-12	Nord	CORONAVIRUS	1
2022-07-12	Nord	CORONAVIRUS	1
2022-07-12	Süd	CORONAVIRUS	2
2022-07-12	Süd	CORONAVIRUS	1
2022-07-13	Nord	CORONAVIRUS	1
2022-07-13	Nord	CORONAVIRUS	2
2022-07-13	Süd	CORONAVIRUS	1
2022-07-13	Süd	CORONAVIRUS	2
2022-07-14	Nord	CORONAVIRUS	1
2022-07-14	Süd	CORONAVIRUS	1
2022-07-14	Süd	CORONAVIRUS	1
2022-07-15	Nord	CORONAVIRUS	3
2022-07-15	Nord	CORONAVIRUS	1
2022-07-15	Süd	CORONAVIRUS	1
2022-07-15	Süd	CORONAVIRUS	1
2022-07-16	Süd	CORONAVIRUS	1
2022-07-17	Süd	CORONAVIRUS	1
2022-07-18	Nord	CORONAVIRUS	1
2022-07-18	Süd	CORONAVIRUS	1
2022-07-18	Süd	CORONAVIRUS	2
2022-07-19	Nord	CORONAVIRUS	2
2022-07-19	Süd	CORONAVIRUS	1
2022-07-20	Nord	CORONAVIRUS	2
2022-07-20	Nord	CORONAVIRUS	1
2022-07-20	Süd	CORONAVIRUS	1
2022-07-20	Süd	CORONAVIRUS	2
2022-07-22	Nord	CORONAVIRUS	2
2022-07-22	Nord	CORONAVIRUS	1
2022-07-22	Süd	CORONAVIRUS	1
2022-07-22	Süd	CORONAVIRUS	2
2022-07-25	Nord	CORONAVIRUS	1
2022-07-25	Nord	CORONAVIRUS	2
2022-07-25	Süd	CORONAVIRUS	1
2022-07-25	Süd	CORONAVIRUS	1
2022-07-26	Nord	CORONAVIRUS	3
2022-07-26	Süd	CORONAVIRUS	1
2022-07-26	Süd	CORONAVIRUS	1
2022-07-27	Nord	CORONAVIRUS	2
2022-07-27	Nord	CORONAVIRUS	3
2022-08-01	Süd	CORONAVIRUS	1
2022-08-01	Süd	CORONAVIRUS	4
2022-08-02	Nord	CORONAVIRUS	1
2022-08-03	Nord	CORONAVIRUS	1
2022-08-03	Nord	CORONAVIRUS	1
2022-08-04	Nord	CORONAVIRUS	2
2022-08-04	Süd	CORONAVIRUS	1
2022-08-04	Süd	CORONAVIRUS	1
2022-08-05	Nord	CORONAVIRUS	1
2022-08-07	Nord	CORONAVIRUS	1
2022-08-08	Nord	CORONAVIRUS	1
2022-08-09	Nord	CORONAVIRUS	1
2022-08-09	Nord	CORONAVIRUS	2
2022-08-09	Süd	CORONAVIRUS	2
2022-08-10	Nord	CORONAVIRUS	1
2022-08-10	Süd	CORONAVIRUS	1
2022-08-11	Nord	CORONAVIRUS	1
2022-08-11	Süd	CORONAVIRUS	1
2022-08-12	Nord	CORONAVIRUS	1
2022-08-12	Nord	CORONAVIRUS	1
2022-08-13	Nord	CORONAVIRUS	1
2022-08-14	Süd	CORONAVIRUS	1
2022-08-15	Nord	CORONAVIRUS	1
2022-08-15	Süd	CORONAVIRUS	1
2022-08-16	Süd	CORONAVIRUS	1
2022-08-17	Nord	CORONAVIRUS	1
2022-08-17	Nord	CORONAVIRUS	1
2022-08-17	Süd	CORONAVIRUS	1
2022-08-18	Nord	CORONAVIRUS	1
2022-08-19	Nord	CORONAVIRUS	2
2022-08-20	Süd	CORONAVIRUS	2
2022-08-22	Nord	CORONAVIRUS	1
2022-08-22	Süd	CORONAVIRUS	1
2022-08-24	Nord	CORONAVIRUS	1
2022-08-25	Süd	CORONAVIRUS	1
2022-08-29	Nord	CORONAVIRUS	1
2022-08-29	Nord	CORONAVIRUS	1
2022-08-30	Nord	CORONAVIRUS	2
2022-08-30	Nord	CORONAVIRUS	1
2022-08-30	Süd	CORONAVIRUS	1
2022-09-01	Nord	CORONAVIRUS	1
2022-09-02	Süd	CORONAVIRUS	1
2022-09-05	Süd	CORONAVIRUS	1
2022-09-06	Nord	CORONAVIRUS	1
2022-09-08	Nord	CORONAVIRUS	1
2022-09-08	Süd	CORONAVIRUS	1
2022-09-09	Nord	CORONAVIRUS	1
2022-09-12	Nord	CORONAVIRUS	1
2022-09-12	Süd	CORONAVIRUS	1
2022-09-13	Nord	CORONAVIRUS	1
2022-09-13	Nord	CORONAVIRUS	1
2022-09-13	Süd	CORONAVIRUS	4
2022-09-14	Nord	CORONAVIRUS	3
2022-09-15	Nord	CORONAVIRUS	1
2022-09-15	Nord	CORONAVIRUS	1
2022-09-15	Süd	CORONAVIRUS	3
2022-09-16	Nord	CORONAVIRUS	1
2022-09-19	Nord	CORONAVIRUS	1
2022-09-19	Süd	CORONAVIRUS	2
2022-09-19	Süd	CORONAVIRUS	1
2022-09-20	Nord	CORONAVIRUS	1
2022-09-20	Nord	CORONAVIRUS	1
2022-09-20	Süd	CORONAVIRUS	1
2022-09-21	Nord	CORONAVIRUS	1
2022-09-21	Süd	CORONAVIRUS	1
2022-09-22	Süd	CORONAVIRUS	1
2022-09-23	Nord	CORONAVIRUS	1
2022-09-23	Nord	CORONAVIRUS	1
2022-09-23	Süd	CORONAVIRUS	2
2022-09-25	Süd	CORONAVIRUS	1
2022-09-26	Nord	CORONAVIRUS	1
2022-09-26	Nord	CORONAVIRUS	3
2022-09-26	Süd	CORONAVIRUS	1
2022-09-27	Süd	CORONAVIRUS	1
2022-09-28	Nord	CORONAVIRUS	2
2022-09-28	Süd	CORONAVIRUS	1
2022-09-29	Nord	CORONAVIRUS	1
2022-09-29	Nord	CORONAVIRUS	1
2022-09-30	Nord	CORONAVIRUS	2
2022-09-30	Süd	CORONAVIRUS	1
2022-09-30	Süd	CORONAVIRUS	1
2022-10-01	Süd	CORONAVIRUS	1
2022-10-04	Nord	CORONAVIRUS	1
2022-10-04	Nord	CORONAVIRUS	1
2022-10-04	Süd	CORONAVIRUS	1
2022-10-04	Süd	CORONAVIRUS	1
2022-10-05	Nord	CORONAVIRUS	4
2022-10-05	Nord	CORONAVIRUS	1
2022-10-05	Süd	CORONAVIRUS	2
2022-10-06	Nord	CORONAVIRUS	1
2022-10-06	Nord	CORONAVIRUS	1
2022-10-06	Süd	CORONAVIRUS	1
2022-10-06	Süd	CORONAVIRUS	1
2022-10-07	Nord	CORONAVIRUS	3
2022-10-07	Süd	CORONAVIRUS	2
2022-10-07	Süd	CORONAVIRUS	2
2022-10-10	Nord	CORONAVIRUS	3
2022-10-10	Nord	CORONAVIRUS	1
2022-10-10	Nord	CORONAVIRUS	2
2022-10-10	Nord	CORONAVIRUS	1
2022-10-11	Nord	CORONAVIRUS	1
2022-10-11	Süd	CORONAVIRUS	1
2022-10-11	Süd	CORONAVIRUS	1
2022-10-12	Nord	CORONAVIRUS	1
2022-10-12	Nord	CORONAVIRUS	2
2022-10-12	Süd	CORONAVIRUS	4
2022-10-12	Süd	CORONAVIRUS	1
2022-10-13	Nord	CORONAVIRUS	1
2022-10-13	Nord	CORONAVIRUS	1
2022-10-13	Süd	CORONAVIRUS	1
2022-10-13	Süd	CORONAVIRUS	2
2022-10-14	Nord	CORONAVIRUS	1
2022-10-14	Nord	CORONAVIRUS	1
2022-10-14	Nord	CORONAVIRUS	1
2022-10-14	Süd	CORONAVIRUS	1
2022-10-15	Nord	CORONAVIRUS	2
2022-10-15	Süd	CORONAVIRUS	1
2022-10-17	Nord	CORONAVIRUS	3
2022-10-17	Nord	CORONAVIRUS	2
2022-10-17	Süd	CORONAVIRUS	3
2022-10-17	Süd	CORONAVIRUS	1
2022-10-17	Süd	CORONAVIRUS	1
2022-10-18	Nord	CORONAVIRUS	1
2022-10-18	Nord	CORONAVIRUS	1
2022-10-18	Süd	CORONAVIRUS	3
2022-10-18	Süd	CORONAVIRUS	1
2022-10-19	Nord	CORONAVIRUS	2
2022-10-19	Nord	CORONAVIRUS	2
2022-10-19	Süd	CORONAVIRUS	1
2022-10-20	Nord	CORONAVIRUS	1
2022-10-20	Süd	CORONAVIRUS	1
2022-10-21	Süd	CORONAVIRUS	1
2022-10-21	Süd	CORONAVIRUS	2
2022-10-22	Süd	CORONAVIRUS	2
2022-10-23	Süd	CORONAVIRUS	1
2022-10-24	Nord	CORONAVIRUS	2
2022-10-24	Süd	CORONAVIRUS	4
2022-10-24	Süd	CORONAVIRUS	1
2022-10-25	Süd	CORONAVIRUS	2
2022-10-26	Süd	CORONAVIRUS	1
2022-10-26	Süd	CORONAVIRUS	3
2022-10-27	Süd	CORONAVIRUS	2
2022-10-28	Süd	CORONAVIRUS	1
2022-10-28	Süd	CORONAVIRUS	2
2022-10-31	Nord	CORONAVIRUS	2
2022-11-01	Nord	CORONAVIRUS	2
2022-11-03	Nord	CORONAVIRUS	1
2022-11-07	Nord	CORONAVIRUS	2
2022-11-08	Nord	CORONAVIRUS	1
2022-11-08	Süd	CORONAVIRUS	2
2022-11-09	Süd	CORONAVIRUS	2
2022-11-09	Süd	CORONAVIRUS	1
2022-11-10	Süd	CORONAVIRUS	1
2022-11-14	Nord	CORONAVIRUS	1
2022-11-15	Süd	CORONAVIRUS	2
2022-11-16	Nord	CORONAVIRUS	1
2022-11-17	Nord	CORONAVIRUS	1
2022-11-17	Süd	CORONAVIRUS	2
2022-11-20	Nord	CORONAVIRUS	1
2022-11-22	Nord	CORONAVIRUS	2
2022-11-24	Süd	CORONAVIRUS	1
2022-11-24	Süd	CORONAVIRUS	1
2022-11-25	Nord	CORONAVIRUS	1
2022-11-26	Nord	CORONAVIRUS	1
2022-11-28	Nord	CORONAVIRUS	2
2022-11-28	Süd	CORONAVIRUS	1
2022-11-29	Süd	CORONAVIRUS	1
2022-11-29	Süd	CORONAVIRUS	1
2022-12-01	Nord	CORONAVIRUS	2
2022-12-01	Süd	CORONAVIRUS	1
2022-12-02	Nord	CORONAVIRUS	1
2022-12-02	Süd	CORONAVIRUS	1
2022-12-05	Nord	CORONAVIRUS	2
2022-12-06	Nord	CORONAVIRUS	1
2022-12-06	Nord	CORONAVIRUS	1
2022-12-06	Süd	CORONAVIRUS	2
2022-12-07	Nord	CORONAVIRUS	1
2022-12-07	Süd	CORONAVIRUS	1
2022-12-08	Süd	CORONAVIRUS	1
2022-12-09	Süd	CORONAVIRUS	2
2022-12-11	Süd	CORONAVIRUS	1
2022-12-12	Süd	CORONAVIRUS	1
2022-12-12	Süd	CORONAVIRUS	3
2022-12-13	Nord	CORONAVIRUS	1
2022-12-13	Süd	CORONAVIRUS	2
2022-12-15	Süd	CORONAVIRUS	1
2022-12-16	Süd	CORONAVIRUS	1
2022-12-17	Nord	CORONAVIRUS	1
2022-12-17	Nord	CORONAVIRUS	1
2022-12-18	Süd	CORONAVIRUS	1
2022-12-19	Nord	CORONAVIRUS	1
2022-12-20	Süd	CORONAVIRUS	1
2022-12-21	Nord	CORONAVIRUS	1
2022-12-21	Süd	CORONAVIRUS	1
2022-12-21	Süd	CORONAVIRUS	2
2022-12-22	Nord	CORONAVIRUS	2
2022-12-22	Süd	CORONAVIRUS	2
2022-12-22	Süd	CORONAVIRUS	1
2022-12-22	Süd	CORONAVIRUS	1
2022-12-23	Nord	CORONAVIRUS	1
2022-12-23	Süd	CORONAVIRUS	1
2022-12-24	Süd	CORONAVIRUS	1
2022-12-26	Süd	CORONAVIRUS	1
2022-12-28	Nord	CORONAVIRUS	1
2022-12-29	Nord	CORONAVIRUS	2
2022-12-29	Süd	CORONAVIRUS	1
2022-12-30	Süd	CORONAVIRUS	2
2022-12-31	Nord	CORONAVIRUS	1
2022-12-31	Süd	CORONAVIRUS	1
2023-01-02	Nord	CORONAVIRUS	1
2023-01-03	Nord	CORONAVIRUS	1
2023-01-03	Süd	CORONAVIRUS	1
2023-01-04	Süd	CORONAVIRUS	1
2023-01-04	Süd	CORONAVIRUS	2
2023-01-11	Nord	CORONAVIRUS	1
2023-01-21	Nord	CORONAVIRUS	1
2023-01-22	Nord	CORONAVIRUS	1
2023-01-23	Nord	CORONAVIRUS	1
2023-01-27	Süd	CORONAVIRUS	2
2023-01-27	Süd	CORONAVIRUS	1
2023-01-31	Nord	CORONAVIRUS	1
2023-02-01	Nord	CORONAVIRUS	1
2023-02-03	Nord	CORONAVIRUS	1
2023-02-06	Nord	CORONAVIRUS	1
2023-02-06	Süd	CORONAVIRUS	1
2023-02-08	Süd	CORONAVIRUS	1
2023-02-09	Nord	CORONAVIRUS	1
2023-02-10	Nord	CORONAVIRUS	1
2023-02-12	Nord	CORONAVIRUS	1
2023-02-13	Süd	CORONAVIRUS	1
2023-02-15	Nord	CORONAVIRUS	1
2023-02-16	Nord	CORONAVIRUS	2
2023-02-17	Süd	CORONAVIRUS	1
2023-02-21	Nord	CORONAVIRUS	1
2023-02-21	Süd	CORONAVIRUS	1
2023-02-22	Nord	CORONAVIRUS	1
2023-02-23	Nord	CORONAVIRUS	1
2023-02-23	Süd	CORONAVIRUS	2
2023-02-24	Nord	CORONAVIRUS	3
2023-02-26	Süd	CORONAVIRUS	1
2023-02-27	Süd	CORONAVIRUS	1
2023-02-28	Süd	CORONAVIRUS	2
2022-03-01	Süd	CORONAVIRUS	1
2022-03-02	Nord	CORONAVIRUS	1
2022-03-03	Nord	CORONAVIRUS	1
2022-03-03	Süd	CORONAVIRUS	4
2022-03-04	Nord	CORONAVIRUS	2
2022-03-04	Süd	CORONAVIRUS	1
2022-03-05	Nord	CORONAVIRUS	1
2022-03-05	Nord	CORONAVIRUS	1
2022-03-05	Süd	CORONAVIRUS	1
2022-03-07	Nord	CORONAVIRUS	2
2022-03-07	Süd	CORONAVIRUS	2
2022-03-07	Süd	CORONAVIRUS	1
2022-03-08	Nord	CORONAVIRUS	3
2022-03-08	Süd	CORONAVIRUS	4
2022-03-09	Nord	CORONAVIRUS	2
2022-03-09	Süd	CORONAVIRUS	1
2022-03-10	Nord	CORONAVIRUS	3
2022-03-10	Süd	CORONAVIRUS	2
2022-03-11	Nord	CORONAVIRUS	2
2022-03-11	Süd	CORONAVIRUS	2
2022-03-12	Süd	CORONAVIRUS	3
2022-03-14	Nord	CORONAVIRUS	3
2022-03-14	Süd	CORONAVIRUS	4
2022-03-15	Nord	CORONAVIRUS	5
2022-03-15	Süd	CORONAVIRUS	7
2022-03-16	Nord	CORONAVIRUS	3
2022-03-16	Süd	CORONAVIRUS	4
2022-03-17	Nord	CORONAVIRUS	3
2022-03-17	Süd	CORONAVIRUS	3
2022-03-18	Nord	CORONAVIRUS	1
2022-03-18	Nord	CORONAVIRUS	2
2022-03-18	Süd	CORONAVIRUS	4
2022-03-19	Nord	CORONAVIRUS	1
2022-03-19	Süd	CORONAVIRUS	1
2022-03-21	Nord	CORONAVIRUS	1
2022-03-21	Nord	CORONAVIRUS	1
2022-03-21	Süd	CORONAVIRUS	2
2022-03-21	Süd	CORONAVIRUS	1
2022-03-22	Nord	CORONAVIRUS	2
2022-03-22	Nord	CORONAVIRUS	1
2022-03-22	Nord	CORONAVIRUS	1
2022-03-22	Süd	CORONAVIRUS	1
2022-03-22	Süd	CORONAVIRUS	3
2022-03-23	Nord	CORONAVIRUS	4
2022-03-23	Süd	CORONAVIRUS	3
2022-03-24	Süd	CORONAVIRUS	2
2022-03-25	Nord	CORONAVIRUS	2
2022-03-25	Nord	CORONAVIRUS	2
2022-03-25	Süd	CORONAVIRUS	3
2022-03-26	Süd	CORONAVIRUS	2
2022-03-28	Nord	CORONAVIRUS	2
2022-03-28	Nord	CORONAVIRUS	1
2022-03-28	Süd	CORONAVIRUS	1
2022-03-29	Nord	CORONAVIRUS	2
2022-03-29	Nord	CORONAVIRUS	1
2022-03-29	Süd	CORONAVIRUS	3
2022-03-29	Süd	CORONAVIRUS	1
2022-03-30	Nord	CORONAVIRUS	2
2022-03-30	Süd	CORONAVIRUS	2
2022-03-30	Süd	CORONAVIRUS	3
2022-03-31	Nord	CORONAVIRUS	2
2022-03-31	Süd	CORONAVIRUS	2
2022-03-31	Süd	CORONAVIRUS	2
2022-04-01	Nord	CORONAVIRUS	1
2022-04-02	Nord	CORONAVIRUS	1
2022-04-04	Nord	CORONAVIRUS	1
2022-04-05	Nord	CORONAVIRUS	1
2022-04-05	Süd	CORONAVIRUS	2
2022-04-06	Nord	CORONAVIRUS	2
2022-04-06	Süd	CORONAVIRUS	2
2022-04-08	Nord	CORONAVIRUS	1
2022-04-08	Nord	CORONAVIRUS	1
2022-04-08	Süd	CORONAVIRUS	2
2022-04-12	Nord	CORONAVIRUS	2
2022-04-12	Süd	CORONAVIRUS	1
2022-04-13	Nord	CORONAVIRUS	1
2022-04-13	Nord	CORONAVIRUS	1
2022-04-13	Süd	CORONAVIRUS	1
2022-04-13	Süd	CORONAVIRUS	1
2022-04-14	Nord	CORONAVIRUS	1
2022-04-14	Süd	CORONAVIRUS	2
2022-04-16	Süd	CORONAVIRUS	1
2022-04-16	Süd	CORONAVIRUS	1
2022-04-17	Nord	CORONAVIRUS	1
2022-04-18	Süd	CORONAVIRUS	1
2022-04-19	Nord	CORONAVIRUS	1
2022-04-20	Nord	CORONAVIRUS	2
2022-04-20	Nord	CORONAVIRUS	2
2022-04-20	Süd	CORONAVIRUS	1
2022-04-21	Nord	CORONAVIRUS	1
2022-04-21	Nord	CORONAVIRUS	1
2022-04-23	Süd	CORONAVIRUS	1
2022-04-25	Süd	CORONAVIRUS	1
2022-04-26	Nord	CORONAVIRUS	1
2022-04-27	Nord	CORONAVIRUS	2
2022-04-28	Süd	CORONAVIRUS	1
2022-04-29	Nord	CORONAVIRUS	2
2022-05-03	Nord	CORONAVIRUS	1
2022-05-04	Süd	CORONAVIRUS	1
2022-05-04	Süd	CORONAVIRUS	1
2022-05-05	Süd	CORONAVIRUS	1
2022-05-07	Süd	CORONAVIRUS	2
2022-05-08	Nord	CORONAVIRUS	1
2022-05-10	Süd	CORONAVIRUS	1
2022-05-10	Süd	CORONAVIRUS	1
2022-05-11	Nord	CORONAVIRUS	2
2022-05-11	Nord	CORONAVIRUS	1
2022-05-13	Nord	CORONAVIRUS	1
2022-05-16	Nord	CORONAVIRUS	2
2022-05-16	Süd	CORONAVIRUS	1
2022-05-17	Nord	CORONAVIRUS	2
2022-05-17	Nord	CORONAVIRUS	1
2022-05-17	Süd	CORONAVIRUS	2
2022-05-20	Süd	CORONAVIRUS	1
2022-05-23	Nord	CORONAVIRUS	1
2022-05-23	Nord	CORONAVIRUS	1
2022-05-24	Nord	CORONAVIRUS	1
2022-05-24	Nord	CORONAVIRUS	1
2022-05-24	Süd	CORONAVIRUS	1
2022-05-24	Süd	CORONAVIRUS	2
2022-05-25	Nord	CORONAVIRUS	1
2022-05-25	Süd	CORONAVIRUS	1
2022-05-27	Süd	CORONAVIRUS	1
2022-05-28	Süd	CORONAVIRUS	1
2022-05-30	Nord	CORONAVIRUS	1
2022-05-31	Nord	CORONAVIRUS	1
2022-05-31	Nord	CORONAVIRUS	1
2022-05-31	Süd	CORONAVIRUS	1
2022-06-02	Süd	CORONAVIRUS	1
2022-06-03	Süd	CORONAVIRUS	1
2022-06-04	Süd	CORONAVIRUS	1
2022-06-07	Nord	CORONAVIRUS	1
2022-06-07	Süd	CORONAVIRUS	2
2022-06-08	Süd	CORONAVIRUS	2
2022-06-08	Süd	CORONAVIRUS	1
2022-06-09	Nord	CORONAVIRUS	2
2022-06-09	Nord	CORONAVIRUS	1
2022-06-09	Nord	CORONAVIRUS	1
2022-06-09	Süd	CORONAVIRUS	1
2022-06-10	Süd	CORONAVIRUS	1
2022-06-13	Süd	CORONAVIRUS	3
2022-06-13	Süd	CORONAVIRUS	1
2022-06-15	Nord	CORONAVIRUS	1
2022-06-17	Nord	CORONAVIRUS	1
2022-06-17	Nord	CORONAVIRUS	1
2022-06-17	Süd	CORONAVIRUS	2
2022-06-20	Nord	CORONAVIRUS	1
2022-06-20	Süd	CORONAVIRUS	1
2022-06-20	Süd	CORONAVIRUS	1
2022-06-21	Nord	CORONAVIRUS	1
2022-06-22	Nord	CORONAVIRUS	3
2022-06-22	Süd	CORONAVIRUS	5
2022-06-22	Süd	CORONAVIRUS	1
2022-06-23	Nord	CORONAVIRUS	1
2022-06-23	Süd	CORONAVIRUS	1
2022-06-24	Nord	CORONAVIRUS	1
2022-06-24	Süd	CORONAVIRUS	1
2022-06-24	Süd	CORONAVIRUS	1
2022-06-27	Süd	CORONAVIRUS	1
2022-06-27	Süd	CORONAVIRUS	1
2022-06-27	Süd	CORONAVIRUS	2
2022-06-28	Nord	CORONAVIRUS	1
2022-06-28	Nord	CORONAVIRUS	1
2022-06-28	Süd	CORONAVIRUS	2
2022-06-28	Süd	CORONAVIRUS	2
2022-06-29	Süd	CORONAVIRUS	3
2022-06-29	Süd	CORONAVIRUS	2
2022-06-30	Nord	CORONAVIRUS	2
2022-06-30	Süd	CORONAVIRUS	1
2022-07-01	Nord	CORONAVIRUS	2
2022-07-01	Nord	CORONAVIRUS	1
2022-07-01	Süd	CORONAVIRUS	1
2022-07-01	Süd	CORONAVIRUS	2
2022-07-04	Nord	CORONAVIRUS	1
2022-07-04	Nord	CORONAVIRUS	1
2022-07-04	Süd	CORONAVIRUS	2
2022-07-04	Süd	CORONAVIRUS	1
2022-07-05	Nord	CORONAVIRUS	4
2022-07-05	Nord	CORONAVIRUS	2
2022-07-05	Süd	CORONAVIRUS	1
2022-07-05	Süd	CORONAVIRUS	3
2022-07-06	Nord	CORONAVIRUS	1
2022-07-06	Süd	CORONAVIRUS	1
2022-07-06	Süd	CORONAVIRUS	2
2022-07-07	Süd	CORONAVIRUS	1
2022-07-07	Süd	CORONAVIRUS	2
2022-07-08	Nord	CORONAVIRUS	2
2022-07-08	Süd	CORONAVIRUS	1
2022-07-08	Süd	CORONAVIRUS	1
2022-07-11	Nord	CORONAVIRUS	1
2022-07-11	Süd	CORONAVIRUS	1
2022-07-12	Nord	CORONAVIRUS	1
2022-07-12	Süd	CORONAVIRUS	1
2022-07-13	Süd	CORONAVIRUS	1
2022-07-14	Süd	CORONAVIRUS	3
2022-07-15	Nord	CORONAVIRUS	2
2022-07-15	Nord	CORONAVIRUS	1
2022-07-15	Süd	CORONAVIRUS	1
2022-07-15	Süd	CORONAVIRUS	1
2022-07-16	Süd	CORONAVIRUS	1
2022-07-17	Nord	CORONAVIRUS	1
2022-07-18	Nord	CORONAVIRUS	2
2022-07-18	Süd	CORONAVIRUS	1
2022-07-18	Süd	CORONAVIRUS	2
2022-07-19	Nord	CORONAVIRUS	1
2022-07-20	Nord	CORONAVIRUS	1
2022-07-20	Süd	CORONAVIRUS	3
2022-07-21	Nord	CORONAVIRUS	1
2022-07-21	Nord	CORONAVIRUS	1
2022-07-21	Süd	CORONAVIRUS	1
2022-07-22	Süd	CORONAVIRUS	2
2022-07-23	Süd	CORONAVIRUS	1
2022-07-23	Süd	CORONAVIRUS	1
2022-07-23	Süd	CORONAVIRUS	2
2022-07-25	Nord	CORONAVIRUS	2
2022-07-25	Nord	CORONAVIRUS	1
2022-07-25	Süd	CORONAVIRUS	3
2022-07-25	Süd	CORONAVIRUS	2
2022-07-26	Süd	CORONAVIRUS	2
2022-07-27	Süd	CORONAVIRUS	3
2022-07-28	Nord	CORONAVIRUS	1
2022-07-28	Süd	CORONAVIRUS	1
2022-07-28	Süd	CORONAVIRUS	1
2022-07-29	Nord	CORONAVIRUS	1
2022-07-30	Nord	CORONAVIRUS	1
2022-07-30	Süd	CORONAVIRUS	1
2022-07-31	Nord	CORONAVIRUS	1
2022-08-01	Nord	CORONAVIRUS	1
2022-08-01	Süd	CORONAVIRUS	2
2022-08-02	Nord	CORONAVIRUS	2
2022-08-02	Süd	CORONAVIRUS	1
2022-08-03	Nord	CORONAVIRUS	2
2022-08-03	Süd	CORONAVIRUS	1
2022-08-05	Nord	CORONAVIRUS	1
2022-08-05	Nord	CORONAVIRUS	1
2022-08-05	Nord	CORONAVIRUS	1
2022-08-08	Nord	CORONAVIRUS	1
2022-08-08	Nord	CORONAVIRUS	3
2022-08-09	Süd	CORONAVIRUS	4
2022-08-10	Nord	CORONAVIRUS	1
2022-08-10	Süd	CORONAVIRUS	1
2022-08-11	Nord	CORONAVIRUS	1
2022-08-11	Nord	CORONAVIRUS	1
2022-08-11	Süd	CORONAVIRUS	1
2022-08-13	Nord	CORONAVIRUS	1
2022-08-13	Nord	CORONAVIRUS	2
2022-08-15	Nord	CORONAVIRUS	2
2022-08-15	Nord	CORONAVIRUS	1
2022-08-15	Süd	CORONAVIRUS	1
2022-08-16	Nord	CORONAVIRUS	2
2022-08-17	Süd	CORONAVIRUS	1
2022-08-18	Nord	CORONAVIRUS	1
2022-08-18	Süd	CORONAVIRUS	1
2022-08-18	Süd	CORONAVIRUS	1
2022-08-19	Nord	CORONAVIRUS	1
2022-08-19	Nord	CORONAVIRUS	2
2022-08-19	Süd	CORONAVIRUS	1
2022-08-22	Nord	CORONAVIRUS	1
2022-08-23	Nord	CORONAVIRUS	1
2022-08-23	Süd	CORONAVIRUS	1
2022-08-24	Nord	CORONAVIRUS	1
2022-08-25	Nord	CORONAVIRUS	1
2022-08-25	Nord	CORONAVIRUS	2
2022-08-26	Nord	CORONAVIRUS	2
2022-08-29	Nord	CORONAVIRUS	1
2022-08-29	Süd	CORONAVIRUS	1
2022-08-30	Nord	CORONAVIRUS	1
2022-08-30	Süd	CORONAVIRUS	1
2022-08-30	Süd	CORONAVIRUS	1
2022-09-01	Nord	CORONAVIRUS	1
2022-09-02	Süd	CORONAVIRUS	2
2022-09-03	Nord	CORONAVIRUS	1
2022-09-03	Süd	CORONAVIRUS	1
2022-09-06	Süd	CORONAVIRUS	2
2022-09-06	Süd	CORONAVIRUS	1
2022-09-08	Süd	CORONAVIRUS	2
2022-09-09	Nord	CORONAVIRUS	1
2022-09-09	Nord	CORONAVIRUS	2
2022-09-13	Nord	CORONAVIRUS	2
2022-09-14	Süd	CORONAVIRUS	1
2022-09-16	Nord	CORONAVIRUS	1
2022-09-16	Süd	CORONAVIRUS	1
2022-09-19	Nord	CORONAVIRUS	1
2022-09-19	Süd	CORONAVIRUS	1
2022-09-19	Süd	CORONAVIRUS	1
2022-09-20	Süd	CORONAVIRUS	1
2022-09-21	Süd	CORONAVIRUS	2
2022-09-22	Nord	CORONAVIRUS	1
2022-09-23	Süd	CORONAVIRUS	2
2022-09-23	Süd	CORONAVIRUS	2
2022-09-26	Nord	CORONAVIRUS	1
2022-09-26	Nord	CORONAVIRUS	1
2022-09-27	Nord	CORONAVIRUS	1
2022-09-28	Süd	CORONAVIRUS	2
2022-09-28	Süd	CORONAVIRUS	2
2022-09-29	Nord	CORONAVIRUS	1
2022-09-29	Süd	CORONAVIRUS	1
2022-09-30	Nord	CORONAVIRUS	1
2022-10-04	Nord	CORONAVIRUS	5
2022-10-04	Nord	CORONAVIRUS	1
2022-10-04	Süd	CORONAVIRUS	1
2022-10-04	Süd	CORONAVIRUS	1
2022-10-05	Süd	CORONAVIRUS	3
2022-10-06	Nord	CORONAVIRUS	1
2022-10-06	Süd	CORONAVIRUS	2
2022-10-07	Süd	CORONAVIRUS	1
2022-10-07	Süd	CORONAVIRUS	1
2022-10-08	Süd	CORONAVIRUS	1
2022-10-09	Süd	CORONAVIRUS	1
2022-10-10	Nord	CORONAVIRUS	3
2022-10-10	Süd	CORONAVIRUS	5
2022-10-10	Süd	CORONAVIRUS	2
2022-10-11	Nord	CORONAVIRUS	3
2022-10-11	Nord	CORONAVIRUS	1
2022-10-11	Süd	CORONAVIRUS	1
2022-10-11	Süd	CORONAVIRUS	5
2022-10-12	Nord	CORONAVIRUS	2
2022-10-12	Nord	CORONAVIRUS	2
2022-10-12	Süd	CORONAVIRUS	4
2022-10-13	Nord	CORONAVIRUS	1
2022-10-13	Süd	CORONAVIRUS	1
2022-10-14	Nord	CORONAVIRUS	1
2022-10-14	Süd	CORONAVIRUS	1
2022-10-17	Nord	CORONAVIRUS	2
2022-10-17	Nord	CORONAVIRUS	1
2022-10-17	Süd	CORONAVIRUS	2
2022-10-17	Süd	CORONAVIRUS	2
2022-10-18	Nord	CORONAVIRUS	3
2022-10-18	Süd	CORONAVIRUS	8
2022-10-18	Süd	CORONAVIRUS	1
2022-10-19	Nord	CORONAVIRUS	2
2022-10-19	Süd	CORONAVIRUS	1
2022-10-19	Süd	CORONAVIRUS	5
2022-10-20	Nord	CORONAVIRUS	1
2022-10-20	Süd	CORONAVIRUS	1
2022-10-20	Süd	CORONAVIRUS	1
2022-10-21	Nord	CORONAVIRUS	1
2022-10-23	Nord	CORONAVIRUS	1
2022-10-24	Nord	CORONAVIRUS	1
2022-10-24	Nord	CORONAVIRUS	2
2022-10-24	Süd	CORONAVIRUS	1
2022-10-24	Süd	CORONAVIRUS	3
2022-10-24	Süd	CORONAVIRUS	1
2022-10-25	Süd	CORONAVIRUS	1
2022-10-25	Süd	CORONAVIRUS	5
2022-10-26	Nord	CORONAVIRUS	1
2022-10-26	Süd	CORONAVIRUS	3
2022-10-27	Süd	CORONAVIRUS	2
2022-10-28	Nord	CORONAVIRUS	1
2022-10-29	Süd	CORONAVIRUS	2
2022-10-31	Nord	CORONAVIRUS	3
2022-10-31	Süd	CORONAVIRUS	2
2022-11-01	Nord	CORONAVIRUS	1
2022-11-01	Süd	CORONAVIRUS	1
2022-11-02	Nord	CORONAVIRUS	1
2022-11-02	Süd	CORONAVIRUS	2
2022-11-03	Süd	CORONAVIRUS	3
2022-11-04	Nord	CORONAVIRUS	1
2022-11-04	Süd	CORONAVIRUS	1
2022-11-07	Nord	CORONAVIRUS	1
2022-11-08	Nord	CORONAVIRUS	1
2022-11-08	Süd	CORONAVIRUS	1
2022-11-09	Nord	CORONAVIRUS	1
2022-11-10	Nord	CORONAVIRUS	1
2022-11-10	Nord	CORONAVIRUS	1
2022-11-10	Süd	CORONAVIRUS	1
2022-11-12	Süd	CORONAVIRUS	1
2022-11-14	Nord	CORONAVIRUS	1
2022-11-14	Süd	CORONAVIRUS	1
2022-11-16	Nord	CORONAVIRUS	1
2022-11-16	Süd	CORONAVIRUS	1
2022-11-17	Nord	CORONAVIRUS	2
2022-11-19	Nord	CORONAVIRUS	1
2022-11-20	Nord	CORONAVIRUS	1
2022-11-21	Nord	CORONAVIRUS	1
2022-11-21	Süd	CORONAVIRUS	1
2022-11-22	Süd	CORONAVIRUS	1
2022-11-23	Süd	CORONAVIRUS	1
2022-11-24	Süd	CORONAVIRUS	1
2022-11-25	Nord	CORONAVIRUS	1
2022-11-25	Nord	CORONAVIRUS	1
2022-11-25	Süd	CORONAVIRUS	1
2022-11-25	Süd	CORONAVIRUS	2
2022-11-29	Nord	CORONAVIRUS	1
2022-11-29	Süd	CORONAVIRUS	1
2022-12-01	Süd	CORONAVIRUS	1
2022-12-05	Nord	CORONAVIRUS	3
2022-12-05	Süd	CORONAVIRUS	1
2022-12-06	Nord	CORONAVIRUS	3
2022-12-07	Süd	CORONAVIRUS	1
2022-12-09	Nord	CORONAVIRUS	2
2022-12-12	Süd	CORONAVIRUS	2
2022-12-12	Süd	CORONAVIRUS	3
2022-12-13	Nord	CORONAVIRUS	4
2022-12-13	Süd	CORONAVIRUS	1
2022-12-15	Nord	CORONAVIRUS	1
2022-12-15	Nord	CORONAVIRUS	1
2022-12-16	Süd	CORONAVIRUS	1
2022-12-17	Nord	CORONAVIRUS	1
2022-12-17	Nord	CORONAVIRUS	1
2022-12-18	Süd	CORONAVIRUS	1
2022-12-19	Nord	CORONAVIRUS	2
2022-12-19	Süd	CORONAVIRUS	1
2022-12-20	Nord	CORONAVIRUS	1
2022-12-20	Süd	CORONAVIRUS	1
2022-12-22	Nord	CORONAVIRUS	1
2022-12-23	Süd	CORONAVIRUS	1
2022-12-25	Süd	CORONAVIRUS	4
2022-12-27	Nord	CORONAVIRUS	2
2022-12-27	Süd	CORONAVIRUS	1
2022-12-28	Nord	CORONAVIRUS	1
2022-12-28	Süd	CORONAVIRUS	1
2022-12-28	Süd	CORONAVIRUS	2
2022-12-29	Nord	CORONAVIRUS	1
2022-12-29	Süd	CORONAVIRUS	2
2022-12-30	Nord	CORONAVIRUS	1
2022-12-31	Nord	CORONAVIRUS	1
2022-12-31	Süd	CORONAVIRUS	1
2023-01-01	Süd	CORONAVIRUS	1
2023-01-02	Nord	CORONAVIRUS	1
2023-01-04	Nord	CORONAVIRUS	1
2023-01-04	Nord	CORONAVIRUS	2
2023-01-05	Süd	CORONAVIRUS	2
2023-01-07	Süd	CORONAVIRUS	1
2023-01-09	Süd	CORONAVIRUS	1
2023-01-11	Nord	CORONAVIRUS	1
2023-01-11	Süd	CORONAVIRUS	1
2023-01-12	Süd	CORONAVIRUS	1
2023-01-13	Nord	CORONAVIRUS	1
2023-01-14	Nord	CORONAVIRUS	1
2023-01-16	Nord	CORONAVIRUS	1
2023-01-18	Nord	CORONAVIRUS	1
2023-01-26	Süd	CORONAVIRUS	1
2023-01-27	Nord	CORONAVIRUS	1
2023-01-27	Süd	CORONAVIRUS	1
2023-01-30	Nord	CORONAVIRUS	1
2023-01-30	Süd	CORONAVIRUS	1
2023-01-30	Süd	CORONAVIRUS	3
2023-01-31	Nord	CORONAVIRUS	1
2023-02-01	Süd	CORONAVIRUS	2
2023-02-03	Süd	CORONAVIRUS	1
2023-02-06	Nord	CORONAVIRUS	1
2023-02-06	Süd	CORONAVIRUS	1
2023-02-08	Nord	CORONAVIRUS	1
2023-02-09	Nord	CORONAVIRUS	1
2023-02-10	Nord	CORONAVIRUS	1
2023-02-10	Süd	CORONAVIRUS	1
2023-02-13	Nord	CORONAVIRUS	3
2023-02-14	Nord	CORONAVIRUS	2
2023-02-15	Nord	CORONAVIRUS	2
2023-02-15	Süd	CORONAVIRUS	1
2023-02-17	Süd	CORONAVIRUS	1
2023-02-20	Nord	CORONAVIRUS	1
2023-02-22	Süd	CORONAVIRUS	1
2023-02-23	Nord	CORONAVIRUS	1
2023-02-23	Süd	CORONAVIRUS	1
2023-02-24	Nord	CORONAVIRUS	1
2023-02-25	Süd	CORONAVIRUS	2
2023-02-26	Nord	CORONAVIRUS	1
2023-02-27	Nord	CORONAVIRUS	1
2023-02-28	Süd	CORONAVIRUS	1
2022-03-01	Süd	CORONAVIRUS	1
2022-03-03	Nord	CORONAVIRUS	2
2022-03-03	Süd	CORONAVIRUS	1
2022-03-03	Süd	CORONAVIRUS	3
2022-03-04	Nord	CORONAVIRUS	3
2022-03-04	Süd	CORONAVIRUS	2
2022-03-05	Nord	CORONAVIRUS	1
2022-03-05	Süd	CORONAVIRUS	4
2022-03-07	Nord	CORONAVIRUS	3
2022-03-07	Süd	CORONAVIRUS	2
2022-03-08	Süd	CORONAVIRUS	2
2022-03-09	Süd	CORONAVIRUS	1
2022-03-10	Nord	CORONAVIRUS	3
2022-03-11	Nord	CORONAVIRUS	2
2022-03-11	Süd	CORONAVIRUS	3
2022-03-11	Süd	CORONAVIRUS	1
2022-03-12	Nord	CORONAVIRUS	3
2022-03-14	Nord	CORONAVIRUS	1
2022-03-14	Nord	CORONAVIRUS	1
2022-03-15	Nord	CORONAVIRUS	1
2022-03-15	Süd	CORONAVIRUS	3
2022-03-15	Süd	CORONAVIRUS	1
2022-03-16	Nord	CORONAVIRUS	1
2022-03-16	Nord	CORONAVIRUS	6
2022-03-16	Süd	CORONAVIRUS	2
2022-03-17	Nord	CORONAVIRUS	3
2022-03-17	Süd	CORONAVIRUS	3
2022-03-18	Nord	CORONAVIRUS	6
2022-03-18	Süd	CORONAVIRUS	3
2022-03-21	Nord	CORONAVIRUS	3
2022-03-21	Nord	CORONAVIRUS	2
2022-03-21	Süd	CORONAVIRUS	2
2022-03-22	Nord	CORONAVIRUS	1
2022-03-22	Nord	CORONAVIRUS	1
2022-03-23	Nord	CORONAVIRUS	1
2022-03-23	Nord	CORONAVIRUS	1
2022-03-23	Süd	CORONAVIRUS	1
2022-03-23	Süd	CORONAVIRUS	1
2022-03-24	Nord	CORONAVIRUS	2
2022-03-24	Nord	CORONAVIRUS	4
2022-03-24	Süd	CORONAVIRUS	5
2022-03-24	Süd	CORONAVIRUS	1
2022-03-26	Nord	CORONAVIRUS	2
2022-03-26	Süd	CORONAVIRUS	1
2022-03-28	Nord	CORONAVIRUS	2
2022-03-28	Nord	CORONAVIRUS	1
2022-03-28	Süd	CORONAVIRUS	1
2022-03-29	Nord	CORONAVIRUS	2
2022-03-29	Süd	CORONAVIRUS	1
2022-03-29	Süd	CORONAVIRUS	1
2022-03-30	Nord	CORONAVIRUS	1
2022-03-30	Nord	CORONAVIRUS	1
2022-03-30	Süd	CORONAVIRUS	1
2022-03-31	Nord	CORONAVIRUS	1
2022-03-31	Süd	CORONAVIRUS	1
2022-03-31	Süd	CORONAVIRUS	1
2022-04-01	Süd	CORONAVIRUS	1
2022-04-02	Süd	CORONAVIRUS	1
2022-04-04	Nord	CORONAVIRUS	1
2022-04-04	Süd	CORONAVIRUS	1
2022-04-05	Nord	CORONAVIRUS	1
2022-04-05	Süd	CORONAVIRUS	1
2022-04-06	Nord	CORONAVIRUS	1
2022-04-06	Süd	CORONAVIRUS	1
2022-04-06	Süd	CORONAVIRUS	1
2022-04-07	Süd	CORONAVIRUS	1
2022-04-07	Süd	CORONAVIRUS	1
2022-04-08	Nord	CORONAVIRUS	1
2022-04-11	Süd	CORONAVIRUS	1
2022-04-11	Süd	CORONAVIRUS	2
2022-04-12	Nord	CORONAVIRUS	2
2022-04-12	Nord	CORONAVIRUS	1
2022-04-13	Nord	CORONAVIRUS	1
2022-04-13	Nord	CORONAVIRUS	2
2022-04-13	Süd	CORONAVIRUS	3
2022-04-13	Süd	CORONAVIRUS	1
2022-04-14	Nord	CORONAVIRUS	2
2022-04-14	Nord	CORONAVIRUS	1
2022-04-14	Süd	CORONAVIRUS	2
2022-04-15	Süd	CORONAVIRUS	1
2022-04-19	Nord	CORONAVIRUS	1
2022-04-19	Süd	CORONAVIRUS	1
2022-04-20	Süd	CORONAVIRUS	1
2022-04-21	Süd	CORONAVIRUS	1
2022-04-22	Nord	CORONAVIRUS	2
2022-04-22	Süd	CORONAVIRUS	2
2022-04-23	Nord	CORONAVIRUS	1
2022-04-23	Süd	CORONAVIRUS	1
2022-04-25	Nord	CORONAVIRUS	1
2022-04-25	Süd	CORONAVIRUS	1
2022-04-25	Süd	CORONAVIRUS	2
2022-04-26	Süd	CORONAVIRUS	2
2022-04-27	Nord	CORONAVIRUS	1
2022-04-28	Nord	CORONAVIRUS	1
2022-04-29	Süd	CORONAVIRUS	1
2022-05-02	Nord	CORONAVIRUS	1
2022-05-02	Nord	CORONAVIRUS	1
2022-05-03	Nord	CORONAVIRUS	1
2022-05-03	Nord	CORONAVIRUS	2
2022-05-04	Süd	CORONAVIRUS	1
2022-05-05	Süd	CORONAVIRUS	1
2022-05-05	Süd	CORONAVIRUS	1
2022-05-06	Süd	CORONAVIRUS	2
2022-05-07	Süd	CORONAVIRUS	1
2022-05-10	Nord	CORONAVIRUS	1
2022-05-10	Nord	CORONAVIRUS	2
2022-05-11	Süd	CORONAVIRUS	1
2022-05-13	Nord	CORONAVIRUS	1
2022-05-13	Nord	CORONAVIRUS	1
2022-05-13	Nord	CORONAVIRUS	2
2022-05-13	Süd	CORONAVIRUS	1
2022-05-14	Nord	CORONAVIRUS	1
2022-05-15	Nord	CORONAVIRUS	1
2022-05-16	Süd	CORONAVIRUS	2
2022-05-17	Nord	CORONAVIRUS	1
2022-05-18	Nord	CORONAVIRUS	1
2022-05-18	Nord	CORONAVIRUS	1
2022-05-19	Süd	CORONAVIRUS	1
2022-05-20	Nord	CORONAVIRUS	1
2022-05-20	Süd	CORONAVIRUS	1
2022-05-20	Süd	CORONAVIRUS	1
2022-05-23	Nord	CORONAVIRUS	1
2022-05-24	Süd	CORONAVIRUS	1
2022-05-24	Süd	CORONAVIRUS	1
2022-05-27	Nord	CORONAVIRUS	2
2022-05-27	Nord	CORONAVIRUS	1
2022-05-28	Süd	CORONAVIRUS	1
2022-05-30	Nord	CORONAVIRUS	1
2022-06-01	Süd	CORONAVIRUS	1
2022-06-02	Süd	CORONAVIRUS	1
2022-06-02	Süd	CORONAVIRUS	1
2022-06-03	Nord	CORONAVIRUS	1
2022-06-03	Süd	CORONAVIRUS	1
2022-06-07	Nord	CORONAVIRUS	2
2022-06-07	Süd	CORONAVIRUS	1
2022-06-08	Nord	CORONAVIRUS	2
2022-06-09	Nord	CORONAVIRUS	1
2022-06-09	Süd	CORONAVIRUS	2
2022-06-10	Süd	CORONAVIRUS	3
2022-06-13	Nord	CORONAVIRUS	2
2022-06-13	Süd	CORONAVIRUS	1
2022-06-13	Süd	CORONAVIRUS	1
2022-06-14	Nord	CORONAVIRUS	1
2022-06-14	Süd	CORONAVIRUS	1
2022-06-14	Süd	CORONAVIRUS	1
2022-06-15	Süd	CORONAVIRUS	2
2022-06-17	Nord	CORONAVIRUS	1
2022-06-20	Nord	CORONAVIRUS	1
2022-06-20	Süd	CORONAVIRUS	4
2022-06-20	Süd	CORONAVIRUS	1
2022-06-21	Nord	CORONAVIRUS	1
2022-06-22	Süd	CORONAVIRUS	1
2022-06-22	Süd	CORONAVIRUS	1
2022-06-23	Nord	CORONAVIRUS	2
2022-06-23	Nord	CORONAVIRUS	1
2022-06-23	Süd	CORONAVIRUS	1
2022-06-24	Nord	CORONAVIRUS	3
2022-06-24	Süd	CORONAVIRUS	2
2022-06-24	Süd	CORONAVIRUS	1
2022-06-27	Nord	CORONAVIRUS	1
2022-06-27	Süd	CORONAVIRUS	1
2022-06-28	Nord	CORONAVIRUS	1
2022-06-28	Nord	CORONAVIRUS	4
2022-06-28	Süd	CORONAVIRUS	1
2022-06-29	Süd	CORONAVIRUS	1
2022-06-30	Süd	CORONAVIRUS	1
2022-06-30	Süd	CORONAVIRUS	2
2022-07-01	Nord	CORONAVIRUS	1
2022-07-01	Süd	CORONAVIRUS	2
2022-07-02	Nord	CORONAVIRUS	1
2022-07-04	Nord	CORONAVIRUS	2
2022-07-04	Süd	CORONAVIRUS	2
2022-07-04	Süd	CORONAVIRUS	6
2022-07-05	Nord	CORONAVIRUS	2
2022-07-05	Süd	CORONAVIRUS	3
2022-07-06	Nord	CORONAVIRUS	2
2022-07-06	Nord	CORONAVIRUS	3
2022-07-06	Süd	CORONAVIRUS	1
2022-07-07	Süd	CORONAVIRUS	2
2022-07-08	Süd	CORONAVIRUS	1
2022-07-10	Nord	CORONAVIRUS	1
2022-07-11	Nord	CORONAVIRUS	2
2022-07-11	Nord	CORONAVIRUS	1
2022-07-11	Süd	CORONAVIRUS	1
2022-07-12	Nord	CORONAVIRUS	2
2022-07-12	Nord	CORONAVIRUS	3
2022-07-12	Süd	CORONAVIRUS	2
2022-07-13	Nord	CORONAVIRUS	1
2022-07-13	Nord	CORONAVIRUS	2
2022-07-13	Süd	CORONAVIRUS	3
2022-07-13	Süd	CORONAVIRUS	3
2022-07-14	Nord	CORONAVIRUS	2
2022-07-14	Nord	CORONAVIRUS	2
2022-07-14	Süd	CORONAVIRUS	1
2022-07-14	Süd	CORONAVIRUS	1
2022-07-15	Nord	CORONAVIRUS	2
2022-07-18	Nord	CORONAVIRUS	2
2022-07-18	Nord	CORONAVIRUS	1
2022-07-18	Süd	CORONAVIRUS	1
2022-07-19	Süd	CORONAVIRUS	1
2022-07-20	Nord	CORONAVIRUS	2
2022-07-20	Süd	CORONAVIRUS	1
2022-07-21	Nord	CORONAVIRUS	3
2022-07-21	Süd	CORONAVIRUS	1
2022-07-22	Süd	CORONAVIRUS	1
2022-07-23	Nord	CORONAVIRUS	1
2022-07-23	Nord	CORONAVIRUS	1
2022-07-24	Süd	CORONAVIRUS	1
2022-07-24	Süd	CORONAVIRUS	1
2022-07-25	Nord	CORONAVIRUS	1
2022-07-25	Süd	CORONAVIRUS	2
2022-07-26	Nord	CORONAVIRUS	1
2022-07-26	Süd	CORONAVIRUS	5
2022-07-26	Süd	CORONAVIRUS	1
2022-07-27	Nord	CORONAVIRUS	2
2022-07-27	Nord	CORONAVIRUS	2
2022-07-27	Süd	CORONAVIRUS	1
2022-07-29	Süd	CORONAVIRUS	1
2022-07-31	Nord	CORONAVIRUS	1
2022-08-01	Süd	CORONAVIRUS	1
2022-08-02	Nord	CORONAVIRUS	1
2022-08-02	Nord	CORONAVIRUS	1
2022-08-02	Süd	CORONAVIRUS	1
2022-08-04	Nord	CORONAVIRUS	2
2022-08-04	Süd	CORONAVIRUS	1
2022-08-05	Nord	CORONAVIRUS	1
2022-08-05	Süd	CORONAVIRUS	1
2022-08-06	Nord	CORONAVIRUS	1
2022-08-08	Nord	CORONAVIRUS	2
2022-08-08	Süd	CORONAVIRUS	1
2022-08-08	Süd	CORONAVIRUS	1
2022-08-09	Nord	CORONAVIRUS	1
2022-08-12	Nord	CORONAVIRUS	1
2022-08-13	Süd	CORONAVIRUS	1
2022-08-15	Nord	CORONAVIRUS	1
2022-08-15	Süd	CORONAVIRUS	1
2022-08-15	Süd	CORONAVIRUS	1
2022-08-16	Nord	CORONAVIRUS	2
2022-08-16	Süd	CORONAVIRUS	1
2022-08-18	Süd	CORONAVIRUS	1
2022-08-19	Süd	CORONAVIRUS	1
2022-08-20	Süd	CORONAVIRUS	1
2022-08-22	Nord	CORONAVIRUS	2
2022-08-22	Nord	CORONAVIRUS	1
2022-08-22	Süd	CORONAVIRUS	1
2022-08-23	Nord	CORONAVIRUS	1
2022-08-23	Süd	CORONAVIRUS	1
2022-08-24	Nord	CORONAVIRUS	1
2022-08-24	Süd	CORONAVIRUS	2
2022-08-26	Süd	CORONAVIRUS	1
2022-08-29	Nord	CORONAVIRUS	1
2022-08-29	Süd	CORONAVIRUS	2
2022-08-30	Süd	CORONAVIRUS	1
2022-08-31	Süd	CORONAVIRUS	1
2022-09-01	Nord	CORONAVIRUS	1
2022-09-02	Nord	CORONAVIRUS	1
2022-09-04	Nord	CORONAVIRUS	1
2022-09-05	Nord	CORONAVIRUS	1
2022-09-05	Süd	CORONAVIRUS	1
2022-09-06	Nord	CORONAVIRUS	1
2022-09-06	Süd	CORONAVIRUS	2
2022-09-06	Süd	CORONAVIRUS	1
2022-09-07	Nord	CORONAVIRUS	1
2022-09-07	Süd	CORONAVIRUS	1
2022-09-08	Nord	CORONAVIRUS	1
2022-09-08	Süd	CORONAVIRUS	2
2022-09-08	Süd	CORONAVIRUS	1
2022-09-09	Süd	CORONAVIRUS	2
2022-09-12	Nord	CORONAVIRUS	2
2022-09-13	Süd	CORONAVIRUS	1
2022-09-13	Süd	CORONAVIRUS	1
2022-09-14	Nord	CORONAVIRUS	1
2022-09-14	Süd	CORONAVIRUS	2
2022-09-16	Nord	CORONAVIRUS	1
2022-09-16	Nord	CORONAVIRUS	1
2022-09-16	Süd	CORONAVIRUS	2
2022-09-19	Nord	CORONAVIRUS	1
2022-09-20	Nord	CORONAVIRUS	1
2022-09-20	Süd	CORONAVIRUS	1
2022-09-20	Süd	CORONAVIRUS	2
2022-09-21	Nord	CORONAVIRUS	2
2022-09-22	Nord	CORONAVIRUS	2
2022-09-26	Nord	CORONAVIRUS	1
2022-09-26	Süd	CORONAVIRUS	1
2022-09-26	Süd	CORONAVIRUS	1
2022-09-27	Süd	CORONAVIRUS	1
2022-09-27	Süd	CORONAVIRUS	1
2022-09-28	Süd	CORONAVIRUS	4
2022-09-30	Nord	CORONAVIRUS	1
2022-09-30	Süd	CORONAVIRUS	1
2022-10-04	Nord	CORONAVIRUS	1
2022-10-04	Nord	CORONAVIRUS	1
2022-10-04	Süd	CORONAVIRUS	4
2022-10-05	Nord	CORONAVIRUS	2
2022-10-05	Nord	CORONAVIRUS	4
2022-10-05	Süd	CORONAVIRUS	2
2022-10-06	Nord	CORONAVIRUS	1
2022-10-06	Süd	CORONAVIRUS	1
2022-10-06	Süd	CORONAVIRUS	1
2022-10-07	Nord	CORONAVIRUS	1
2022-10-07	Süd	CORONAVIRUS	2
2022-10-08	Nord	CORONAVIRUS	1
2022-10-10	Nord	CORONAVIRUS	4
2022-10-10	Nord	CORONAVIRUS	2
2022-10-10	Süd	CORONAVIRUS	1
2022-10-11	Nord	CORONAVIRUS	1
2022-10-11	Nord	CORONAVIRUS	4
2022-10-11	Süd	CORONAVIRUS	4
2022-10-11	Süd	CORONAVIRUS	1
2022-10-12	Süd	CORONAVIRUS	3
2022-10-12	Süd	CORONAVIRUS	1
2022-10-13	Nord	CORONAVIRUS	1
2022-10-13	Nord	CORONAVIRUS	2
2022-10-13	Süd	CORONAVIRUS	2
2022-10-13	Süd	CORONAVIRUS	1
2022-10-14	Süd	CORONAVIRUS	2
2022-10-14	Süd	CORONAVIRUS	1
2022-10-16	Nord	CORONAVIRUS	1
2022-10-16	Süd	CORONAVIRUS	1
2022-10-17	Nord	CORONAVIRUS	1
2022-10-17	Süd	CORONAVIRUS	1
2022-10-18	Nord	CORONAVIRUS	2
2022-10-18	Nord	CORONAVIRUS	3
2022-10-18	Süd	CORONAVIRUS	3
2022-10-18	Süd	CORONAVIRUS	2
2022-10-19	Nord	CORONAVIRUS	2
2022-10-19	Nord	CORONAVIRUS	2
2022-10-19	Süd	CORONAVIRUS	1
2022-10-20	Nord	CORONAVIRUS	1
2022-10-21	Nord	CORONAVIRUS	1
2022-10-21	Nord	CORONAVIRUS	2
2022-10-21	Süd	CORONAVIRUS	1
2022-10-22	Nord	CORONAVIRUS	1
2022-10-24	Nord	CORONAVIRUS	1
2022-10-24	Süd	CORONAVIRUS	1
2022-10-25	Nord	CORONAVIRUS	2
2022-10-26	Süd	CORONAVIRUS	1
2022-10-27	Nord	CORONAVIRUS	2
2022-10-27	Nord	CORONAVIRUS	1
2022-10-28	Nord	CORONAVIRUS	1
2022-11-02	Nord	CORONAVIRUS	2
2022-11-02	Nord	CORONAVIRUS	2
2022-11-02	Süd	CORONAVIRUS	2
2022-11-03	Nord	CORONAVIRUS	1
2022-11-04	Süd	CORONAVIRUS	2
2022-11-05	Nord	CORONAVIRUS	1
2022-11-06	Süd	CORONAVIRUS	1
2022-11-07	Süd	CORONAVIRUS	1
2022-11-08	Nord	CORONAVIRUS	1
2022-11-08	Nord	CORONAVIRUS	1
2022-11-08	Süd	CORONAVIRUS	1
2022-11-09	Nord	CORONAVIRUS	1
2022-11-10	Süd	CORONAVIRUS	1
2022-11-11	Süd	CORONAVIRUS	2
2022-11-14	Nord	CORONAVIRUS	1
2022-11-15	Nord	CORONAVIRUS	1
2022-11-15	Nord	CORONAVIRUS	1
2022-11-15	Süd	CORONAVIRUS	1
2022-11-16	Nord	CORONAVIRUS	2
2022-11-17	Nord	CORONAVIRUS	2
2022-11-18	Nord	CORONAVIRUS	1
2022-11-19	Süd	CORONAVIRUS	1
2022-11-21	Süd	CORONAVIRUS	1
2022-11-23	Süd	CORONAVIRUS	1
2022-11-23	Süd	CORONAVIRUS	1
2022-11-25	Nord	CORONAVIRUS	2
2022-11-28	Süd	CORONAVIRUS	1
2022-11-28	Süd	CORONAVIRUS	1
2022-11-29	Süd	CORONAVIRUS	1
2022-11-30	Nord	CORONAVIRUS	2
2022-11-30	Süd	CORONAVIRUS	1
2022-12-01	Nord	CORONAVIRUS	1
2022-12-01	Süd	CORONAVIRUS	1
2022-12-02	Süd	CORONAVIRUS	1
2022-12-04	Nord	CORONAVIRUS	1
2022-12-05	Nord	CORONAVIRUS	1
2022-12-05	Nord	CORONAVIRUS	1
2022-12-06	Nord	CORONAVIRUS	1
2022-12-06	Nord	CORONAVIRUS	1
2022-12-06	Süd	CORONAVIRUS	1
2022-12-07	Nord	CORONAVIRUS	2
2022-12-08	Nord	CORONAVIRUS	1
2022-12-13	Nord	CORONAVIRUS	1
2022-12-13	Süd	CORONAVIRUS	1
2022-12-13	Süd	CORONAVIRUS	1
2022-12-16	Süd	CORONAVIRUS	1
2022-12-17	Nord	CORONAVIRUS	1
2022-12-19	Süd	CORONAVIRUS	2
2022-12-20	Nord	CORONAVIRUS	1
2022-12-20	Süd	CORONAVIRUS	2
2022-12-21	Süd	CORONAVIRUS	2
2022-12-23	Nord	CORONAVIRUS	1
2022-12-24	Nord	CORONAVIRUS	1
2022-12-24	Süd	CORONAVIRUS	1
2022-12-25	Süd	CORONAVIRUS	1
2022-12-25	Süd	CORONAVIRUS	1
2022-12-27	Süd	CORONAVIRUS	1
2022-12-28	Nord	CORONAVIRUS	1
2022-12-28	Süd	CORONAVIRUS	2
2022-12-29	Süd	CORONAVIRUS	2
2022-12-31	Süd	CORONAVIRUS	1
2023-01-03	Süd	CORONAVIRUS	1
2023-01-04	Nord	CORONAVIRUS	1
2023-01-05	Nord	CORONAVIRUS	1
2023-01-09	Nord	CORONAVIRUS	1
2023-01-09	Süd	CORONAVIRUS	1
2023-01-17	Nord	CORONAVIRUS	1
2023-01-18	Nord	CORONAVIRUS	1
2023-01-19	Nord	CORONAVIRUS	1
2023-01-20	Süd	CORONAVIRUS	1
2023-01-24	Süd	CORONAVIRUS	1
2023-02-01	Nord	CORONAVIRUS	1
2023-02-04	Süd	CORONAVIRUS	1
2023-02-08	Nord	CORONAVIRUS	1
2023-02-11	Nord	CORONAVIRUS	1
2023-02-13	Nord	CORONAVIRUS	1
2023-02-14	Nord	CORONAVIRUS	1
2023-02-14	Süd	CORONAVIRUS	2
2023-02-15	Nord	CORONAVIRUS	1
2023-02-18	Nord	CORONAVIRUS	2
2023-02-22	Nord	CORONAVIRUS	1
2023-02-22	Süd	CORONAVIRUS	1
2023-02-24	Süd	CORONAVIRUS	1
2023-02-25	Süd	CORONAVIRUS	1
2023-02-26	Nord	CORONAVIRUS	1
2023-02-27	Süd	CORONAVIRUS	1
2023-02-28	Nord	CORONAVIRUS	1
2023-02-28	Süd	CORONAVIRUS	1
2022-03-01	Nord	CORONAVIRUS	1
2022-03-01	Süd	CORONAVIRUS	1
2022-03-02	Nord	CORONAVIRUS	1
2022-03-02	Nord	CORONAVIRUS	2
2022-03-02	Süd	CORONAVIRUS	1
2022-03-02	Süd	CORONAVIRUS	1
2022-03-03	Süd	CORONAVIRUS	1
2022-03-04	Nord	CORONAVIRUS	1
2022-03-04	Nord	CORONAVIRUS	1
2022-03-04	Süd	CORONAVIRUS	3
2022-03-05	Süd	CORONAVIRUS	2
2022-03-06	Süd	CORONAVIRUS	1
2022-03-07	Nord	CORONAVIRUS	1
2022-03-07	Nord	CORONAVIRUS	1
2022-03-07	Süd	CORONAVIRUS	1
2022-03-08	Nord	CORONAVIRUS	3
2022-03-08	Süd	CORONAVIRUS	4
2022-03-09	Nord	CORONAVIRUS	1
2022-03-10	Nord	CORONAVIRUS	1
2022-03-11	Nord	CORONAVIRUS	1
2022-03-11	Süd	CORONAVIRUS	4
2022-03-12	Süd	CORONAVIRUS	1
2022-03-13	Nord	CORONAVIRUS	1
2022-03-14	Nord	CORONAVIRUS	2
2022-03-14	Süd	CORONAVIRUS	3
2022-03-15	Nord	CORONAVIRUS	2
2022-03-15	Süd	CORONAVIRUS	2
2022-03-16	Nord	CORONAVIRUS	6
2022-03-16	Süd	CORONAVIRUS	1
2022-03-17	Nord	CORONAVIRUS	2
2022-03-17	Süd	CORONAVIRUS	3
2022-03-18	Süd	CORONAVIRUS	1
2022-03-19	Nord	CORONAVIRUS	1
2022-03-20	Süd	CORONAVIRUS	1
2022-03-21	Nord	CORONAVIRUS	1
2022-03-21	Nord	CORONAVIRUS	1
2022-03-21	Süd	CORONAVIRUS	1
2022-03-21	Süd	CORONAVIRUS	2
2022-03-22	Nord	CORONAVIRUS	2
2022-03-22	Süd	CORONAVIRUS	1
2022-03-22	Süd	CORONAVIRUS	1
2022-03-23	Nord	CORONAVIRUS	3
2022-03-23	Nord	CORONAVIRUS	1
2022-03-23	Nord	CORONAVIRUS	1
2022-03-23	Süd	CORONAVIRUS	1
2022-03-24	Nord	CORONAVIRUS	2
2022-03-24	Nord	CORONAVIRUS	1
2022-03-24	Süd	CORONAVIRUS	1
2022-03-25	Nord	CORONAVIRUS	1
2022-03-25	Nord	CORONAVIRUS	1
2022-03-25	Süd	CORONAVIRUS	1
2022-03-26	Nord	CORONAVIRUS	1
2022-03-26	Süd	CORONAVIRUS	1
2022-03-28	Nord	CORONAVIRUS	1
2022-03-28	Süd	CORONAVIRUS	1
2022-03-28	Süd	CORONAVIRUS	1
2022-03-29	Nord	CORONAVIRUS	2
2022-03-29	Nord	CORONAVIRUS	1
2022-03-29	Süd	CORONAVIRUS	2
2022-03-29	Süd	CORONAVIRUS	1
2022-03-30	Süd	CORONAVIRUS	2
2022-03-30	Süd	CORONAVIRUS	1
2022-03-31	Nord	CORONAVIRUS	1
2022-03-31	Süd	CORONAVIRUS	1
2022-04-01	Nord	CORONAVIRUS	1
2022-04-01	Nord	CORONAVIRUS	1
2022-04-01	Süd	CORONAVIRUS	1
2022-04-02	Süd	CORONAVIRUS	2
2022-04-02	Süd	CORONAVIRUS	1
2022-04-04	Nord	CORONAVIRUS	1
2022-04-04	Süd	CORONAVIRUS	2
2022-04-05	Süd	CORONAVIRUS	1
2022-04-05	Süd	CORONAVIRUS	1
2022-04-06	Nord	CORONAVIRUS	1
2022-04-06	Süd	CORONAVIRUS	1
2022-04-07	Süd	CORONAVIRUS	2
2022-04-08	Nord	CORONAVIRUS	1
2022-04-08	Süd	CORONAVIRUS	1
2022-04-09	Nord	CORONAVIRUS	1
2022-04-09	Süd	CORONAVIRUS	1
2022-04-11	Nord	CORONAVIRUS	1
2022-04-11	Süd	CORONAVIRUS	1
2022-04-12	Nord	CORONAVIRUS	1
2022-04-13	Nord	CORONAVIRUS	1
2022-04-13	Nord	CORONAVIRUS	2
2022-04-13	Süd	CORONAVIRUS	1
2022-04-17	Süd	CORONAVIRUS	1
2022-04-18	Nord	CORONAVIRUS	2
2022-04-19	Nord	CORONAVIRUS	1
2022-04-19	Nord	CORONAVIRUS	1
2022-04-20	Nord	CORONAVIRUS	1
2022-04-20	Nord	CORONAVIRUS	1
2022-04-20	Süd	CORONAVIRUS	1
2022-04-21	Süd	CORONAVIRUS	2
2022-04-22	Nord	CORONAVIRUS	1
2022-04-22	Nord	CORONAVIRUS	1
2022-04-22	Süd	CORONAVIRUS	1
2022-04-23	Süd	CORONAVIRUS	1
2022-04-24	Süd	CORONAVIRUS	1
2022-04-25	Nord	CORONAVIRUS	1
2022-04-25	Süd	CORONAVIRUS	1
2022-04-25	Süd	CORONAVIRUS	2
2022-04-26	Nord	CORONAVIRUS	1
2022-04-26	Süd	CORONAVIRUS	1
2022-04-26	Süd	CORONAVIRUS	1
2022-04-27	Nord	CORONAVIRUS	1
2022-04-27	Süd	CORONAVIRUS	1
2022-04-28	Nord	CORONAVIRUS	1
2022-04-28	Nord	CORONAVIRUS	1
2022-04-28	Nord	CORONAVIRUS	1
2022-04-28	Süd	CORONAVIRUS	1
2022-04-29	Süd	CORONAVIRUS	1
2022-04-30	Süd	CORONAVIRUS	1
2022-05-04	Nord	CORONAVIRUS	1
2022-05-05	Süd	CORONAVIRUS	1
2022-05-08	Nord	CORONAVIRUS	1
2022-05-10	Nord	CORONAVIRUS	1
2022-05-10	Nord	CORONAVIRUS	1
2022-05-10	Süd	CORONAVIRUS	1
2022-05-11	Nord	CORONAVIRUS	1
2022-05-11	Nord	CORONAVIRUS	1
2022-05-12	Nord	CORONAVIRUS	1
2022-05-12	Nord	CORONAVIRUS	2
2022-05-12	Süd	CORONAVIRUS	1
2022-05-14	Süd	CORONAVIRUS	1
2022-05-15	Nord	CORONAVIRUS	1
2022-05-16	Süd	CORONAVIRUS	1
2022-05-17	Nord	CORONAVIRUS	1
2022-05-17	Nord	CORONAVIRUS	1
2022-05-18	Süd	CORONAVIRUS	1
2022-05-18	Süd	CORONAVIRUS	1
2022-05-19	Nord	CORONAVIRUS	1
2022-05-19	Nord	CORONAVIRUS	1
2022-05-21	Nord	CORONAVIRUS	1
2022-05-21	Nord	CORONAVIRUS	2
2022-05-23	Nord	CORONAVIRUS	1
2022-05-24	Süd	CORONAVIRUS	1
2022-05-25	Süd	CORONAVIRUS	1
2022-05-27	Süd	CORONAVIRUS	1
2022-05-28	Süd	CORONAVIRUS	1
2022-05-30	Nord	CORONAVIRUS	1
2022-05-30	Nord	CORONAVIRUS	1
2022-05-30	Süd	CORONAVIRUS	2
2022-06-01	Nord	CORONAVIRUS	1
2022-06-03	Süd	CORONAVIRUS	1
2022-06-06	Nord	CORONAVIRUS	1
2022-06-07	Nord	CORONAVIRUS	2
2022-06-07	Süd	CORONAVIRUS	1
2022-06-08	Nord	CORONAVIRUS	2
2022-06-08	Süd	CORONAVIRUS	1
2022-06-09	Nord	CORONAVIRUS	1
2022-06-09	Süd	CORONAVIRUS	1
2022-06-10	Nord	CORONAVIRUS	2
2022-06-10	Nord	CORONAVIRUS	1
2022-06-10	Süd	CORONAVIRUS	1
2022-06-10	Süd	CORONAVIRUS	1
2022-06-13	Nord	CORONAVIRUS	1
2022-06-13	Süd	CORONAVIRUS	2
2022-06-14	Nord	CORONAVIRUS	3
2022-06-14	Nord	CORONAVIRUS	1
2022-06-14	Süd	CORONAVIRUS	1
2022-06-15	Süd	CORONAVIRUS	1
2022-06-15	Süd	CORONAVIRUS	1
2022-06-17	Nord	CORONAVIRUS	2
2022-06-17	Süd	CORONAVIRUS	1
2022-06-20	Süd	CORONAVIRUS	2
2022-06-21	Nord	CORONAVIRUS	1
2022-06-21	Süd	CORONAVIRUS	1
2022-06-22	Nord	CORONAVIRUS	1
2022-06-22	Süd	CORONAVIRUS	2
2022-06-22	Süd	CORONAVIRUS	1
2022-06-23	Nord	CORONAVIRUS	2
2022-06-23	Süd	CORONAVIRUS	3
2022-06-24	Süd	CORONAVIRUS	1
2022-06-27	Nord	CORONAVIRUS	2
2022-06-27	Süd	CORONAVIRUS	1
2022-06-28	Nord	CORONAVIRUS	2
2022-06-28	Süd	CORONAVIRUS	2
2022-06-29	Nord	CORONAVIRUS	1
2022-06-29	Süd	CORONAVIRUS	1
2022-06-29	Süd	CORONAVIRUS	1
2022-06-30	Nord	CORONAVIRUS	1
2022-06-30	Nord	CORONAVIRUS	1
2022-06-30	Süd	CORONAVIRUS	1
2022-07-01	Nord	CORONAVIRUS	3
2022-07-01	Süd	CORONAVIRUS	1
2022-07-03	Süd	CORONAVIRUS	1
2022-07-03	Süd	CORONAVIRUS	1
2022-07-04	Nord	CORONAVIRUS	1
2022-07-04	Nord	CORONAVIRUS	2
2022-07-04	Süd	CORONAVIRUS	1
2022-07-04	Süd	CORONAVIRUS	1
2022-07-05	Nord	CORONAVIRUS	2
2022-07-05	Süd	CORONAVIRUS	1
2022-07-05	Süd	CORONAVIRUS	1
2022-07-06	Nord	CORONAVIRUS	1
2022-07-06	Süd	CORONAVIRUS	2
2022-07-06	Süd	CORONAVIRUS	1
2022-07-07	Nord	CORONAVIRUS	1
2022-07-07	Nord	CORONAVIRUS	1
2022-07-07	Süd	CORONAVIRUS	2
2022-07-07	Süd	CORONAVIRUS	1
2022-07-09	Nord	CORONAVIRUS	1
2022-07-11	Nord	CORONAVIRUS	1
2022-07-11	Süd	CORONAVIRUS	2
2022-07-11	Süd	CORONAVIRUS	1
2022-07-12	Nord	CORONAVIRUS	1
2022-07-12	Nord	CORONAVIRUS	1
2022-07-12	Süd	CORONAVIRUS	1
2022-07-12	Süd	CORONAVIRUS	4
2022-07-13	Süd	CORONAVIRUS	2
2022-07-14	Nord	CORONAVIRUS	1
2022-07-14	Süd	CORONAVIRUS	1
2022-07-15	Nord	CORONAVIRUS	1
2022-07-15	Nord	CORONAVIRUS	1
2022-07-18	Nord	CORONAVIRUS	1
2022-07-18	Süd	CORONAVIRUS	1
2022-07-19	Nord	CORONAVIRUS	2
2022-07-19	Süd	CORONAVIRUS	2
2022-07-19	Süd	CORONAVIRUS	1
2022-07-20	Nord	CORONAVIRUS	1
2022-07-20	Süd	CORONAVIRUS	1
2022-07-20	Süd	CORONAVIRUS	2
2022-07-21	Nord	CORONAVIRUS	1
2022-07-21	Süd	CORONAVIRUS	1
2022-07-21	Süd	CORONAVIRUS	1
2022-07-21	Süd	CORONAVIRUS	1
2022-07-22	Nord	CORONAVIRUS	1
2022-07-22	Nord	CORONAVIRUS	2
2022-07-22	Süd	CORONAVIRUS	1
2022-07-22	Süd	CORONAVIRUS	1
2022-07-25	Nord	CORONAVIRUS	2
2022-07-25	Nord	CORONAVIRUS	3
2022-07-25	Süd	CORONAVIRUS	2
2022-07-26	Nord	CORONAVIRUS	2
2022-07-26	Süd	CORONAVIRUS	1
2022-07-26	Süd	CORONAVIRUS	1
2022-07-27	Nord	CORONAVIRUS	2
2022-07-27	Nord	CORONAVIRUS	1
2022-07-27	Süd	CORONAVIRUS	1
2022-08-02	Nord	CORONAVIRUS	2
2022-08-02	Nord	CORONAVIRUS	3
2022-08-04	Nord	CORONAVIRUS	2
2022-08-05	Nord	CORONAVIRUS	1
2022-08-05	Süd	CORONAVIRUS	1
2022-08-06	Nord	CORONAVIRUS	1
2022-08-08	Nord	CORONAVIRUS	1
2022-08-08	Süd	CORONAVIRUS	1
2022-08-09	Süd	CORONAVIRUS	1
2022-08-10	Süd	CORONAVIRUS	1
2022-08-11	Süd	CORONAVIRUS	1
2022-08-12	Nord	CORONAVIRUS	1
2022-08-12	Süd	CORONAVIRUS	1
2022-08-13	Nord	CORONAVIRUS	1
2022-08-13	Süd	CORONAVIRUS	1
2022-08-15	Nord	CORONAVIRUS	1
2022-08-15	Süd	CORONAVIRUS	3
2022-08-16	Nord	CORONAVIRUS	2
2022-08-18	Süd	CORONAVIRUS	1
2022-08-18	Süd	CORONAVIRUS	1
2022-08-19	Süd	CORONAVIRUS	1
2022-08-22	Nord	CORONAVIRUS	1
2022-08-23	Nord	CORONAVIRUS	1
2022-08-23	Nord	CORONAVIRUS	1
2022-08-25	Süd	CORONAVIRUS	2
2022-08-25	Süd	CORONAVIRUS	2
2022-08-26	Nord	CORONAVIRUS	1
2022-08-26	Nord	CORONAVIRUS	1
2022-08-28	Nord	CORONAVIRUS	1
2022-08-29	Nord	CORONAVIRUS	2
2022-08-29	Nord	CORONAVIRUS	1
2022-08-29	Süd	CORONAVIRUS	1
2022-08-31	Nord	CORONAVIRUS	1
2022-09-02	Süd	CORONAVIRUS	1
2022-09-04	Süd	CORONAVIRUS	1
2022-09-05	Süd	CORONAVIRUS	2
2022-09-05	Süd	CORONAVIRUS	1
2022-09-06	Nord	CORONAVIRUS	1
2022-09-07	Nord	CORONAVIRUS	1
2022-09-08	Nord	CORONAVIRUS	1
2022-09-12	Nord	CORONAVIRUS	1
2022-09-12	Süd	CORONAVIRUS	1
2022-09-12	Süd	CORONAVIRUS	1
2022-09-13	Süd	CORONAVIRUS	1
2022-09-14	Süd	CORONAVIRUS	2
2022-09-19	Süd	CORONAVIRUS	1
2022-09-20	Nord	CORONAVIRUS	1
2022-09-20	Süd	CORONAVIRUS	1
2022-09-21	Süd	CORONAVIRUS	2
2022-09-22	Süd	CORONAVIRUS	1
2022-09-23	Süd	CORONAVIRUS	1
2022-09-26	Nord	CORONAVIRUS	1
2022-09-26	Süd	CORONAVIRUS	3
2022-09-27	Nord	CORONAVIRUS	1
2022-09-28	Nord	CORONAVIRUS	1
2022-09-28	Nord	CORONAVIRUS	2
2022-09-29	Nord	CORONAVIRUS	1
2022-09-29	Süd	CORONAVIRUS	4
2022-09-30	Nord	CORONAVIRUS	1
2022-10-02	Nord	CORONAVIRUS	1
2022-10-04	Nord	CORONAVIRUS	1
2022-10-05	Nord	CORONAVIRUS	1
2022-10-05	Nord	CORONAVIRUS	2
2022-10-05	Süd	CORONAVIRUS	2
2022-10-05	Süd	CORONAVIRUS	1
2022-10-06	Nord	CORONAVIRUS	3
2022-10-06	Nord	CORONAVIRUS	3
2022-10-06	Süd	CORONAVIRUS	2
2022-10-08	Süd	CORONAVIRUS	2
2022-10-10	Nord	CORONAVIRUS	3
2022-10-10	Nord	CORONAVIRUS	1
2022-10-10	Süd	CORONAVIRUS	2
2022-10-10	Süd	CORONAVIRUS	2
2022-10-11	Nord	CORONAVIRUS	3
2022-10-11	Süd	CORONAVIRUS	3
2022-10-11	Süd	CORONAVIRUS	2
2022-10-12	Nord	CORONAVIRUS	4
2022-10-12	Süd	CORONAVIRUS	5
2022-10-13	Nord	CORONAVIRUS	1
2022-10-13	Nord	CORONAVIRUS	3
2022-10-13	Süd	CORONAVIRUS	1
2022-10-13	Süd	CORONAVIRUS	1
2022-10-14	Nord	CORONAVIRUS	1
2022-10-14	Nord	CORONAVIRUS	1
2022-10-14	Süd	CORONAVIRUS	1
2022-10-15	Süd	CORONAVIRUS	1
2022-10-17	Nord	CORONAVIRUS	1
2022-10-17	Nord	CORONAVIRUS	2
2022-10-17	Süd	CORONAVIRUS	4
2022-10-17	Süd	CORONAVIRUS	1
2022-10-18	Nord	CORONAVIRUS	2
2022-10-18	Süd	CORONAVIRUS	2
2022-10-18	Süd	CORONAVIRUS	2
2022-10-19	Nord	CORONAVIRUS	2
2022-10-19	Süd	CORONAVIRUS	2
2022-10-20	Nord	CORONAVIRUS	3
2022-10-20	Nord	CORONAVIRUS	1
2022-10-21	Nord	CORONAVIRUS	1
2022-10-21	Nord	CORONAVIRUS	2
2022-10-21	Süd	CORONAVIRUS	2
2022-10-21	Süd	CORONAVIRUS	1
2022-10-24	Nord	CORONAVIRUS	2
2022-10-24	Süd	CORONAVIRUS	2
2022-10-24	Süd	CORONAVIRUS	1
2022-10-25	Nord	CORONAVIRUS	1
2022-10-25	Süd	CORONAVIRUS	2
2022-10-26	Süd	CORONAVIRUS	2
2022-10-27	Nord	CORONAVIRUS	1
2022-10-27	Nord	CORONAVIRUS	1
2022-10-28	Nord	CORONAVIRUS	1
2022-10-28	Süd	CORONAVIRUS	1
2022-10-29	Süd	CORONAVIRUS	1
2022-10-29	Süd	CORONAVIRUS	1
2022-10-31	Nord	CORONAVIRUS	2
2022-10-31	Nord	CORONAVIRUS	1
2022-10-31	Süd	CORONAVIRUS	1
2022-11-02	Nord	CORONAVIRUS	2
2022-11-02	Süd	CORONAVIRUS	2
2022-11-03	Süd	CORONAVIRUS	2
2022-11-04	Süd	CORONAVIRUS	2
2022-11-07	Nord	CORONAVIRUS	1
2022-11-07	Nord	CORONAVIRUS	1
2022-11-08	Nord	CORONAVIRUS	1
2022-11-09	Süd	CORONAVIRUS	1
2022-11-14	Süd	CORONAVIRUS	1
2022-11-14	Süd	CORONAVIRUS	1
2022-11-15	Nord	CORONAVIRUS	2
2022-11-16	Nord	CORONAVIRUS	2
2022-11-16	Süd	CORONAVIRUS	1
2022-11-17	Nord	CORONAVIRUS	2
2022-11-17	Süd	CORONAVIRUS	1
2022-11-19	Süd	CORONAVIRUS	1
2022-11-20	Nord	CORONAVIRUS	1
2022-11-21	Nord	CORONAVIRUS	1
2022-11-21	Süd	CORONAVIRUS	1
2022-11-22	Nord	CORONAVIRUS	1
2022-11-22	Süd	CORONAVIRUS	1
2022-11-23	Nord	CORONAVIRUS	1
2022-11-24	Nord	CORONAVIRUS	1
2022-11-24	Süd	CORONAVIRUS	2
2022-11-25	Süd	CORONAVIRUS	1
2022-11-28	Nord	CORONAVIRUS	1
2022-11-28	Nord	CORONAVIRUS	2
2022-11-28	Süd	CORONAVIRUS	1
2022-11-29	Nord	CORONAVIRUS	2
2022-11-29	Süd	CORONAVIRUS	1
2022-11-30	Nord	CORONAVIRUS	1
2022-11-30	Süd	CORONAVIRUS	1
2022-11-30	Süd	CORONAVIRUS	1
2022-12-01	Nord	CORONAVIRUS	1
2022-12-05	Nord	CORONAVIRUS	1
2022-12-05	Süd	CORONAVIRUS	1
2022-12-06	Süd	CORONAVIRUS	1
2022-12-07	Nord	CORONAVIRUS	1
2022-12-08	Nord	CORONAVIRUS	1
2022-12-10	Süd	CORONAVIRUS	2
2022-12-12	Nord	CORONAVIRUS	1
2022-12-12	Süd	CORONAVIRUS	2
2022-12-13	Süd	CORONAVIRUS	1
2022-12-15	Nord	CORONAVIRUS	1
2022-12-15	Süd	CORONAVIRUS	1
2022-12-15	Süd	CORONAVIRUS	2
2022-12-16	Nord	CORONAVIRUS	1
2022-12-19	Süd	CORONAVIRUS	1
2022-12-20	Nord	CORONAVIRUS	2
2022-12-20	Süd	CORONAVIRUS	1
2022-12-20	Süd	CORONAVIRUS	1
2022-12-21	Nord	CORONAVIRUS	2
2022-12-21	Süd	CORONAVIRUS	2
2022-12-22	Nord	CORONAVIRUS	1
2022-12-23	Nord	CORONAVIRUS	1
2022-12-23	Süd	CORONAVIRUS	1
2022-12-27	Nord	CORONAVIRUS	1
2022-12-29	Nord	CORONAVIRUS	1
2022-12-30	Nord	CORONAVIRUS	1
2022-12-30	Nord	CORONAVIRUS	1
2022-12-30	Süd	CORONAVIRUS	2
2022-12-31	Süd	CORONAVIRUS	1
2023-01-01	Süd	CORONAVIRUS	1
2023-01-03	Nord	CORONAVIRUS	1
2023-01-03	Nord	CORONAVIRUS	1
2023-01-04	Süd	CORONAVIRUS	1
2023-01-10	Süd	CORONAVIRUS	1
2023-01-12	Süd	CORONAVIRUS	1
2023-01-19	Süd	CORONAVIRUS	1
2023-01-31	Süd	CORONAVIRUS	1
2023-02-03	Süd	CORONAVIRUS	2
2023-02-04	Nord	CORONAVIRUS	1
2023-02-04	Süd	CORONAVIRUS	1
2023-02-06	Nord	CORONAVIRUS	2
2023-02-08	Nord	CORONAVIRUS	1
2023-02-09	Süd	CORONAVIRUS	1
2023-02-14	Süd	CORONAVIRUS	1
2023-02-16	Nord	CORONAVIRUS	1
2023-02-16	Süd	CORONAVIRUS	2
2023-02-19	Süd	CORONAVIRUS	1
2023-02-22	Nord	CORONAVIRUS	1
2023-02-22	Süd	CORONAVIRUS	1
2023-02-25	Süd	CORONAVIRUS	1
2022-03-02	Nord	CORONAVIRUS	1
2022-03-03	Nord	CORONAVIRUS	3
2022-03-03	Süd	CORONAVIRUS	1
2022-03-03	Süd	CORONAVIRUS	2
2022-03-04	Nord	CORONAVIRUS	1
2022-03-04	Süd	CORONAVIRUS	1
2022-03-05	Nord	CORONAVIRUS	2
2022-03-05	Süd	CORONAVIRUS	1
2022-03-07	Nord	CORONAVIRUS	1
2022-03-07	Süd	CORONAVIRUS	1
2022-03-08	Nord	CORONAVIRUS	1
2022-03-08	Süd	CORONAVIRUS	2
2022-03-09	Nord	CORONAVIRUS	1
2022-03-09	Süd	CORONAVIRUS	2
2022-03-10	Nord	CORONAVIRUS	2
2022-03-10	Süd	CORONAVIRUS	2
2022-03-11	Nord	CORONAVIRUS	2
2022-03-11	Süd	CORONAVIRUS	1
2022-03-12	Nord	CORONAVIRUS	2
2022-03-12	Süd	CORONAVIRUS	1
2022-03-14	Nord	CORONAVIRUS	1
2022-03-14	Süd	CORONAVIRUS	1
2022-03-15	Nord	CORONAVIRUS	3
2022-03-15	Süd	CORONAVIRUS	2
2022-03-16	Nord	CORONAVIRUS	4
2022-03-16	Süd	CORONAVIRUS	2
2022-03-17	Nord	CORONAVIRUS	3
2022-03-17	Süd	CORONAVIRUS	1
2022-03-18	Süd	CORONAVIRUS	3
2022-03-19	Nord	CORONAVIRUS	1
2022-03-19	Süd	CORONAVIRUS	1
2022-03-19	Süd	CORONAVIRUS	2
2022-03-21	Nord	CORONAVIRUS	2
2022-03-21	Nord	CORONAVIRUS	2
2022-03-21	Süd	CORONAVIRUS	1
2022-03-22	Nord	CORONAVIRUS	2
2022-03-23	Nord	CORONAVIRUS	2
2022-03-23	Nord	CORONAVIRUS	1
2022-03-23	Süd	CORONAVIRUS	1
2022-03-24	Nord	CORONAVIRUS	2
2022-03-24	Nord	CORONAVIRUS	1
2022-03-24	Süd	CORONAVIRUS	1
2022-03-25	Nord	CORONAVIRUS	3
2022-03-25	Süd	CORONAVIRUS	1
2022-03-26	Nord	CORONAVIRUS	1
2022-03-26	Nord	CORONAVIRUS	1
2022-03-26	Süd	CORONAVIRUS	1
2022-03-27	Nord	CORONAVIRUS	1
2022-03-28	Nord	CORONAVIRUS	1
2022-03-28	Nord	CORONAVIRUS	1
2022-03-28	Süd	CORONAVIRUS	1
2022-03-28	Süd	CORONAVIRUS	1
2022-03-29	Nord	CORONAVIRUS	2
2022-03-29	Süd	CORONAVIRUS	2
2022-03-29	Süd	CORONAVIRUS	1
2022-03-29	Süd	CORONAVIRUS	2
2022-03-30	Nord	CORONAVIRUS	2
2022-03-30	Nord	CORONAVIRUS	1
2022-03-31	Nord	CORONAVIRUS	1
2022-04-01	Süd	CORONAVIRUS	3
2022-04-01	Süd	CORONAVIRUS	1
2022-04-02	Süd	CORONAVIRUS	1
2022-04-03	Süd	CORONAVIRUS	1
2022-04-06	Nord	CORONAVIRUS	3
2022-04-07	Nord	CORONAVIRUS	2
2022-04-08	Nord	CORONAVIRUS	1
2022-04-08	Süd	CORONAVIRUS	1
2022-04-08	Süd	CORONAVIRUS	1
2022-04-09	Nord	CORONAVIRUS	1
2022-04-11	Nord	CORONAVIRUS	1
2022-04-12	Nord	CORONAVIRUS	1
2022-04-13	Süd	CORONAVIRUS	1
2022-04-14	Nord	CORONAVIRUS	1
2022-04-14	Nord	CORONAVIRUS	1
2022-04-16	Nord	CORONAVIRUS	2
2022-04-18	Nord	CORONAVIRUS	2
2022-04-18	Süd	CORONAVIRUS	1
2022-04-19	Nord	CORONAVIRUS	1
2022-04-20	Nord	CORONAVIRUS	1
2022-04-20	Nord	CORONAVIRUS	1
2022-04-20	Süd	CORONAVIRUS	2
2022-04-21	Süd	CORONAVIRUS	1
2022-04-22	Süd	CORONAVIRUS	1
2022-04-22	Süd	CORONAVIRUS	2
2022-04-23	Nord	CORONAVIRUS	1
2022-04-23	Nord	CORONAVIRUS	1
2022-04-23	Süd	CORONAVIRUS	1
2022-04-25	Nord	CORONAVIRUS	2
2022-04-27	Süd	CORONAVIRUS	1
2022-05-05	Nord	CORONAVIRUS	1
2022-05-09	Süd	CORONAVIRUS	1
2022-05-10	Nord	CORONAVIRUS	2
2022-05-10	Süd	CORONAVIRUS	1
2022-05-13	Nord	CORONAVIRUS	2
2022-05-13	Süd	CORONAVIRUS	1
2022-05-14	Nord	CORONAVIRUS	1
2022-05-17	Süd	CORONAVIRUS	1
2022-05-18	Nord	CORONAVIRUS	1
2022-05-18	Süd	CORONAVIRUS	2
2022-05-23	Nord	CORONAVIRUS	1
2022-05-24	Süd	CORONAVIRUS	1
2022-05-24	Süd	CORONAVIRUS	1
2022-05-25	Süd	CORONAVIRUS	1
2022-05-31	Süd	CORONAVIRUS	1
2022-06-01	Nord	CORONAVIRUS	1
2022-06-01	Süd	CORONAVIRUS	1
2022-06-02	Süd	CORONAVIRUS	1
2022-06-03	Nord	CORONAVIRUS	1
2022-06-03	Nord	CORONAVIRUS	1
2022-06-07	Nord	CORONAVIRUS	2
2022-06-07	Süd	CORONAVIRUS	3
2022-06-07	Süd	CORONAVIRUS	1
2022-06-08	Nord	CORONAVIRUS	2
2022-06-08	Süd	CORONAVIRUS	1
2022-06-08	Süd	CORONAVIRUS	1
2022-06-09	Nord	CORONAVIRUS	3
2022-06-09	Nord	CORONAVIRUS	1
2022-06-09	Süd	CORONAVIRUS	1
2022-06-13	Nord	CORONAVIRUS	1
2022-06-13	Nord	CORONAVIRUS	1
2022-06-14	Nord	CORONAVIRUS	1
2022-06-14	Nord	CORONAVIRUS	1
2022-06-14	Süd	CORONAVIRUS	1
2022-06-15	Nord	CORONAVIRUS	1
2022-06-15	Süd	CORONAVIRUS	1
2022-06-16	Nord	CORONAVIRUS	1
2022-06-20	Nord	CORONAVIRUS	2
2022-06-22	Süd	CORONAVIRUS	1
2022-06-23	Nord	CORONAVIRUS	1
2022-06-23	Süd	CORONAVIRUS	1
2022-06-24	Nord	CORONAVIRUS	1
2022-06-24	Nord	CORONAVIRUS	1
2022-06-24	Süd	CORONAVIRUS	1
2022-06-24	Süd	CORONAVIRUS	3
2022-06-26	Nord	CORONAVIRUS	1
2022-06-27	Süd	CORONAVIRUS	1
2022-06-28	Nord	CORONAVIRUS	2
2022-06-28	Nord	CORONAVIRUS	1
2022-06-28	Süd	CORONAVIRUS	1
2022-06-28	Süd	CORONAVIRUS	1
2022-06-29	Nord	CORONAVIRUS	2
2022-06-29	Süd	CORONAVIRUS	4
2022-06-30	Nord	CORONAVIRUS	1
2022-06-30	Nord	CORONAVIRUS	1
2022-06-30	Süd	CORONAVIRUS	1
2022-07-01	Nord	CORONAVIRUS	2
2022-07-01	Süd	CORONAVIRUS	1
2022-07-03	Süd	CORONAVIRUS	1
2022-07-04	Nord	CORONAVIRUS	1
2022-07-04	Süd	CORONAVIRUS	2
2022-07-05	Nord	CORONAVIRUS	2
2022-07-05	Süd	CORONAVIRUS	2
2022-07-05	Süd	CORONAVIRUS	1
2022-07-05	Süd	CORONAVIRUS	1
2022-07-06	Nord	CORONAVIRUS	1
2022-07-06	Nord	CORONAVIRUS	1
2022-07-06	Süd	CORONAVIRUS	1
2022-07-07	Süd	CORONAVIRUS	1
2022-07-07	Süd	CORONAVIRUS	1
2022-07-08	Nord	CORONAVIRUS	1
2022-07-10	Süd	CORONAVIRUS	1
2022-07-11	Nord	CORONAVIRUS	1
2022-07-11	Süd	CORONAVIRUS	1
2022-07-11	Süd	CORONAVIRUS	2
2022-07-12	Nord	CORONAVIRUS	1
2022-07-12	Nord	CORONAVIRUS	1
2022-07-12	Süd	CORONAVIRUS	1
2022-07-12	Süd	CORONAVIRUS	1
2022-07-13	Süd	CORONAVIRUS	1
2022-07-14	Nord	CORONAVIRUS	1
2022-07-14	Nord	CORONAVIRUS	2
2022-07-14	Süd	CORONAVIRUS	3
2022-07-15	Nord	CORONAVIRUS	1
2022-07-15	Süd	CORONAVIRUS	1
2022-07-15	Süd	CORONAVIRUS	1
2022-07-18	Nord	CORONAVIRUS	1
2022-07-18	Nord	CORONAVIRUS	1
2022-07-18	Süd	CORONAVIRUS	2
2022-07-19	Nord	CORONAVIRUS	1
2022-07-19	Süd	CORONAVIRUS	1
2022-07-20	Nord	CORONAVIRUS	1
2022-07-20	Nord	CORONAVIRUS	1
2022-07-20	Süd	CORONAVIRUS	1
2022-07-20	Süd	CORONAVIRUS	1
2022-07-21	Süd	CORONAVIRUS	1
2022-07-21	Süd	CORONAVIRUS	1
2022-07-22	Nord	CORONAVIRUS	1
2022-07-22	Nord	CORONAVIRUS	1
2022-07-22	Süd	CORONAVIRUS	1
2022-07-23	Nord	CORONAVIRUS	1
2022-07-24	Nord	CORONAVIRUS	1
2022-07-24	Süd	CORONAVIRUS	1
2022-07-24	Süd	CORONAVIRUS	2
2022-07-25	Nord	CORONAVIRUS	1
2022-07-25	Süd	CORONAVIRUS	1
2022-07-25	Süd	CORONAVIRUS	1
2022-07-26	Nord	CORONAVIRUS	1
2022-07-26	Nord	CORONAVIRUS	2
2022-07-26	Süd	CORONAVIRUS	1
2022-07-26	Süd	CORONAVIRUS	1
2022-07-26	Süd	CORONAVIRUS	2
2022-07-27	Nord	CORONAVIRUS	1
2022-07-28	Süd	CORONAVIRUS	1
2022-07-29	Nord	CORONAVIRUS	2
2022-07-29	Süd	CORONAVIRUS	1
2022-07-30	Nord	CORONAVIRUS	1
2022-08-01	Süd	CORONAVIRUS	1
2022-08-02	Nord	CORONAVIRUS	1
2022-08-03	Nord	CORONAVIRUS	1
2022-08-03	Nord	CORONAVIRUS	1
2022-08-04	Nord	CORONAVIRUS	2
2022-08-04	Süd	CORONAVIRUS	1
2022-08-08	Nord	CORONAVIRUS	1
2022-08-08	Nord	CORONAVIRUS	1
2022-08-09	Süd	CORONAVIRUS	1
2022-08-11	Nord	CORONAVIRUS	1
2022-08-12	Nord	CORONAVIRUS	1
2022-08-13	Süd	CORONAVIRUS	1
2022-08-15	Nord	CORONAVIRUS	1
2022-08-15	Nord	CORONAVIRUS	1
2022-08-15	Süd	CORONAVIRUS	1
2022-08-15	Süd	CORONAVIRUS	1
2022-08-16	Nord	CORONAVIRUS	1
2022-08-17	Nord	CORONAVIRUS	1
2022-08-17	Süd	CORONAVIRUS	1
2022-08-17	Süd	CORONAVIRUS	2
2022-08-19	Nord	CORONAVIRUS	1
2022-08-22	Nord	CORONAVIRUS	1
2022-08-29	Nord	CORONAVIRUS	1
2022-08-31	Nord	CORONAVIRUS	1
2022-09-01	Süd	CORONAVIRUS	1
2022-09-03	Süd	CORONAVIRUS	1
2022-09-03	Süd	CORONAVIRUS	1
2022-09-05	Süd	CORONAVIRUS	1
2022-09-06	Nord	CORONAVIRUS	3
2022-09-06	Süd	CORONAVIRUS	1
2022-09-07	Nord	CORONAVIRUS	1
2022-09-07	Süd	CORONAVIRUS	1
2022-09-09	Nord	CORONAVIRUS	1
2022-09-09	Nord	CORONAVIRUS	2
2022-09-12	Nord	CORONAVIRUS	1
2022-09-12	Süd	CORONAVIRUS	1
2022-09-15	Nord	CORONAVIRUS	1
2022-09-19	Süd	CORONAVIRUS	1
2022-09-19	Süd	CORONAVIRUS	1
2022-09-21	Süd	CORONAVIRUS	1
2022-09-22	Süd	CORONAVIRUS	1
2022-09-26	Nord	CORONAVIRUS	2
2022-09-26	Nord	CORONAVIRUS	1
2022-09-26	Süd	CORONAVIRUS	2
2022-09-26	Süd	CORONAVIRUS	1
2022-09-27	Nord	CORONAVIRUS	1
2022-09-27	Nord	CORONAVIRUS	1
2022-09-27	Süd	CORONAVIRUS	1
2022-09-28	Süd	CORONAVIRUS	3
2022-09-30	Nord	CORONAVIRUS	2
2022-09-30	Süd	CORONAVIRUS	1
2022-09-30	Süd	CORONAVIRUS	2
2022-10-02	Süd	CORONAVIRUS	1
2022-10-04	Nord	CORONAVIRUS	4
2022-10-04	Nord	CORONAVIRUS	1
2022-10-04	Süd	CORONAVIRUS	1
2022-10-04	Süd	CORONAVIRUS	2
2022-10-05	Nord	CORONAVIRUS	1
2022-10-05	Nord	CORONAVIRUS	1
2022-10-06	Nord	CORONAVIRUS	1
2022-10-06	Süd	CORONAVIRUS	1
2022-10-06	Süd	CORONAVIRUS	1
2022-10-07	Süd	CORONAVIRUS	1
2022-10-08	Nord	CORONAVIRUS	1
2022-10-10	Nord	CORONAVIRUS	4
2022-10-10	Nord	CORONAVIRUS	1
2022-10-10	Süd	CORONAVIRUS	2
2022-10-10	Süd	CORONAVIRUS	1
2022-10-11	Süd	CORONAVIRUS	1
2022-10-11	Süd	CORONAVIRUS	1
2022-10-12	Nord	CORONAVIRUS	5
2022-10-12	Nord	CORONAVIRUS	3
2022-10-12	Süd	CORONAVIRUS	2
2022-10-12	Süd	CORONAVIRUS	3
2022-10-13	Nord	CORONAVIRUS	2
2022-10-13	Süd	CORONAVIRUS	3
2022-10-14	Nord	CORONAVIRUS	2
2022-10-14	Süd	CORONAVIRUS	2
2022-10-16	Nord	CORONAVIRUS	1
2022-10-17	Süd	CORONAVIRUS	2
2022-10-17	Süd	CORONAVIRUS	2
2022-10-18	Nord	CORONAVIRUS	1
2022-10-18	Nord	CORONAVIRUS	2
2022-10-18	Süd	CORONAVIRUS	3
2022-10-18	Süd	CORONAVIRUS	1
2022-10-19	Nord	CORONAVIRUS	2
2022-10-19	Süd	CORONAVIRUS	3
2022-10-21	Nord	CORONAVIRUS	1
2022-10-21	Nord	CORONAVIRUS	3
2022-10-21	Süd	CORONAVIRUS	1
2022-10-21	Süd	CORONAVIRUS	2
2022-10-22	Nord	CORONAVIRUS	1
2022-10-24	Nord	CORONAVIRUS	2
2022-10-24	Nord	CORONAVIRUS	1
2022-10-24	Süd	CORONAVIRUS	1
2022-10-25	Nord	CORONAVIRUS	1
2022-10-25	Süd	CORONAVIRUS	2
2022-10-26	Süd	CORONAVIRUS	3
2022-10-27	Nord	CORONAVIRUS	2
2022-10-27	Nord	CORONAVIRUS	1
2022-10-27	Süd	CORONAVIRUS	1
2022-10-28	Süd	CORONAVIRUS	1
2022-10-30	Nord	CORONAVIRUS	1
2022-11-02	Nord	CORONAVIRUS	1
2022-11-02	Süd	CORONAVIRUS	1
2022-11-02	Süd	CORONAVIRUS	1
2022-11-03	Nord	CORONAVIRUS	1
2022-11-03	Süd	CORONAVIRUS	1
2022-11-04	Süd	CORONAVIRUS	1
2022-11-07	Nord	CORONAVIRUS	2
2022-11-08	Nord	CORONAVIRUS	2
2022-11-11	Süd	CORONAVIRUS	1
2022-11-13	Süd	CORONAVIRUS	1
2022-11-14	Süd	CORONAVIRUS	1
2022-11-16	Nord	CORONAVIRUS	1
2022-11-17	Nord	CORONAVIRUS	2
2022-11-18	Nord	CORONAVIRUS	1
2022-11-18	Nord	CORONAVIRUS	1
2022-11-18	Süd	CORONAVIRUS	1
2022-11-19	Nord	CORONAVIRUS	1
2022-11-22	Nord	CORONAVIRUS	1
2022-11-23	Nord	CORONAVIRUS	1
2022-11-23	Süd	CORONAVIRUS	1
2022-11-24	Süd	CORONAVIRUS	1
2022-11-25	Nord	CORONAVIRUS	1
2022-11-25	Süd	CORONAVIRUS	2
2022-11-29	Süd	CORONAVIRUS	1
2022-11-30	Nord	CORONAVIRUS	1
2022-11-30	Nord	CORONAVIRUS	1
2022-12-02	Nord	CORONAVIRUS	1
2022-12-05	Nord	CORONAVIRUS	2
2022-12-05	Süd	CORONAVIRUS	1
2022-12-06	Nord	CORONAVIRUS	2
2022-12-06	Nord	CORONAVIRUS	1
2022-12-06	Süd	CORONAVIRUS	1
2022-12-07	Nord	CORONAVIRUS	1
2022-12-14	Nord	CORONAVIRUS	1
2022-12-14	Süd	CORONAVIRUS	1
2022-12-15	Nord	CORONAVIRUS	2
2022-12-15	Süd	CORONAVIRUS	1
2022-12-16	Süd	CORONAVIRUS	1
2022-12-18	Süd	CORONAVIRUS	1
2022-12-19	Nord	CORONAVIRUS	1
2022-12-27	Süd	CORONAVIRUS	1
2022-12-28	Süd	CORONAVIRUS	1
2022-12-29	Nord	CORONAVIRUS	1
2022-12-29	Nord	CORONAVIRUS	2
2022-12-29	Süd	CORONAVIRUS	1
2022-12-30	Nord	CORONAVIRUS	1
2022-12-30	Süd	CORONAVIRUS	1
2022-12-31	Süd	CORONAVIRUS	1
2023-01-01	Nord	CORONAVIRUS	1
2023-01-02	Nord	CORONAVIRUS	1
2023-01-03	Nord	CORONAVIRUS	1
2023-01-03	Nord	CORONAVIRUS	2
2023-01-03	Süd	CORONAVIRUS	1
2023-01-04	Nord	CORONAVIRUS	1
2023-01-10	Nord	CORONAVIRUS	1
2023-01-18	Nord	CORONAVIRUS	1
2023-01-25	Nord	CORONAVIRUS	1
2023-01-27	Nord	CORONAVIRUS	1
2023-01-31	Süd	CORONAVIRUS	1
2023-02-03	Süd	CORONAVIRUS	1
2023-02-09	Süd	CORONAVIRUS	1
2023-02-11	Süd	CORONAVIRUS	1
2023-02-14	Nord	CORONAVIRUS	1
2023-02-14	Süd	CORONAVIRUS	1
2023-02-15	Nord	CORONAVIRUS	1
2023-02-16	Nord	CORONAVIRUS	1
2023-02-16	Süd	CORONAVIRUS	2
2023-02-18	Nord	CORONAVIRUS	1
2023-02-22	Nord	CORONAVIRUS	2
2023-02-22	Süd	CORONAVIRUS	1
2023-02-23	Nord	CORONAVIRUS	1
2023-02-24	Süd	CORONAVIRUS	1
2023-02-25	Nord	CORONAVIRUS	1
2023-02-26	Nord	CORONAVIRUS	2
2023-02-28	Nord	CORONAVIRUS	1
2023-02-28	Süd	CORONAVIRUS	1
2022-03-01	Nord	CORONAVIRUS	1
2022-03-02	Nord	CORONAVIRUS	1
2022-03-02	Nord	CORONAVIRUS	1
2022-03-03	Nord	CORONAVIRUS	1
2022-03-05	Süd	CORONAVIRUS	1
2022-03-07	Nord	CORONAVIRUS	2
2022-03-07	Süd	CORONAVIRUS	2
2022-03-08	Nord	CORONAVIRUS	2
2022-03-08	Süd	CORONAVIRUS	2
2022-03-09	Nord	CORONAVIRUS	3
2022-03-09	Süd	CORONAVIRUS	3
2022-03-10	Nord	CORONAVIRUS	1
2022-03-10	Süd	CORONAVIRUS	1
2022-03-11	Nord	CORONAVIRUS	1
2022-03-11	Nord	CORONAVIRUS	1
2022-03-11	Süd	CORONAVIRUS	2
2022-03-13	Nord	CORONAVIRUS	2
2022-03-14	Nord	CORONAVIRUS	3
2022-03-15	Nord	CORONAVIRUS	2
2022-03-15	Süd	CORONAVIRUS	4
2022-03-16	Nord	CORONAVIRUS	1
2022-03-16	Nord	CORONAVIRUS	2
2022-03-16	Süd	CORONAVIRUS	2
2022-03-17	Nord	CORONAVIRUS	3
2022-03-17	Süd	CORONAVIRUS	3
2022-03-18	Nord	CORONAVIRUS	1
2022-03-19	Süd	CORONAVIRUS	1
2022-03-21	Nord	CORONAVIRUS	1
2022-03-21	Süd	CORONAVIRUS	2
2022-03-22	Süd	CORONAVIRUS	2
2022-03-22	Süd	CORONAVIRUS	2
2022-03-23	Nord	CORONAVIRUS	1
2022-03-24	Nord	CORONAVIRUS	1
2022-03-24	Nord	CORONAVIRUS	1
2022-03-24	Nord	CORONAVIRUS	4
2022-03-24	Süd	CORONAVIRUS	4
2022-03-24	Süd	CORONAVIRUS	1
2022-03-25	Nord	CORONAVIRUS	1
2022-03-26	Nord	CORONAVIRUS	1
2022-03-26	Süd	CORONAVIRUS	1
2022-03-28	Nord	CORONAVIRUS	2
2022-03-28	Nord	CORONAVIRUS	1
2022-03-28	Süd	CORONAVIRUS	1
2022-03-29	Nord	CORONAVIRUS	1
2022-03-29	Nord	CORONAVIRUS	2
2022-03-29	Süd	CORONAVIRUS	2
2022-03-29	Süd	CORONAVIRUS	1
2022-03-30	Nord	CORONAVIRUS	2
2022-03-30	Süd	CORONAVIRUS	2
2022-03-31	Nord	CORONAVIRUS	1
2022-03-31	Süd	CORONAVIRUS	1
2022-03-31	Süd	CORONAVIRUS	1
2022-04-04	Nord	CORONAVIRUS	2
2022-04-05	Nord	CORONAVIRUS	1
2022-04-06	Nord	CORONAVIRUS	3
2022-04-06	Nord	CORONAVIRUS	1
2022-04-06	Süd	CORONAVIRUS	2
2022-04-07	Süd	CORONAVIRUS	2
2022-04-09	Nord	CORONAVIRUS	2
2022-04-11	Süd	CORONAVIRUS	1
2022-04-12	Nord	CORONAVIRUS	2
2022-04-12	Nord	CORONAVIRUS	1
2022-04-12	Süd	CORONAVIRUS	1
2022-04-13	Nord	CORONAVIRUS	1
2022-04-13	Süd	CORONAVIRUS	1
2022-04-14	Nord	CORONAVIRUS	1
2022-04-17	Süd	CORONAVIRUS	1
2022-04-18	Nord	CORONAVIRUS	1
2022-04-18	Süd	CORONAVIRUS	1
2022-04-19	Nord	CORONAVIRUS	1
2022-04-19	Süd	CORONAVIRUS	2
2022-04-19	Süd	CORONAVIRUS	1
2022-04-19	Süd	CORONAVIRUS	1
2022-04-20	Nord	CORONAVIRUS	1
2022-04-20	Süd	CORONAVIRUS	1
2022-04-21	Süd	CORONAVIRUS	1
2022-04-21	Süd	CORONAVIRUS	3
2022-04-22	Nord	CORONAVIRUS	2
2022-04-22	Süd	CORONAVIRUS	1
2022-04-25	Nord	CORONAVIRUS	1
2022-04-25	Nord	CORONAVIRUS	1
2022-04-25	Süd	CORONAVIRUS	1
2022-04-26	Nord	CORONAVIRUS	1
2022-04-27	Nord	CORONAVIRUS	1
2022-04-27	Süd	CORONAVIRUS	1
2022-04-29	Süd	CORONAVIRUS	1
2022-05-02	Süd	CORONAVIRUS	1
2022-05-03	Nord	CORONAVIRUS	1
2022-05-04	Süd	CORONAVIRUS	2
2022-05-07	Nord	CORONAVIRUS	2
2022-05-09	Nord	CORONAVIRUS	2
2022-05-09	Süd	CORONAVIRUS	1
2022-05-10	Süd	CORONAVIRUS	1
2022-05-11	Süd	CORONAVIRUS	1
2022-05-11	Süd	CORONAVIRUS	1
2022-05-14	Süd	CORONAVIRUS	1
2022-05-16	Nord	CORONAVIRUS	1
2022-05-17	Nord	CORONAVIRUS	1
2022-05-17	Süd	CORONAVIRUS	1
2022-05-18	Süd	CORONAVIRUS	1
2022-05-19	Nord	CORONAVIRUS	2
2022-05-21	Süd	CORONAVIRUS	1
2022-05-24	Süd	CORONAVIRUS	1
2022-05-30	Süd	CORONAVIRUS	1
2022-06-01	Nord	CORONAVIRUS	1
2022-06-01	Süd	CORONAVIRUS	1
2022-06-02	Nord	CORONAVIRUS	1
2022-06-04	Nord	CORONAVIRUS	1
2022-06-07	Nord	CORONAVIRUS	1
2022-06-07	Nord	CORONAVIRUS	1
2022-06-09	Süd	CORONAVIRUS	1
2022-06-10	Nord	CORONAVIRUS	1
2022-06-10	Süd	CORONAVIRUS	1
2022-06-10	Süd	CORONAVIRUS	1
2022-06-11	Nord	CORONAVIRUS	1
2022-06-13	Nord	CORONAVIRUS	1
2022-06-13	Süd	CORONAVIRUS	1
2022-06-14	Nord	CORONAVIRUS	1
2022-06-14	Nord	CORONAVIRUS	1
2022-06-15	Süd	CORONAVIRUS	1
2022-06-17	Nord	CORONAVIRUS	1
2022-06-17	Süd	CORONAVIRUS	1
2022-06-20	Nord	CORONAVIRUS	1
2022-06-20	Süd	CORONAVIRUS	2
2022-06-20	Süd	CORONAVIRUS	1
2022-06-20	Süd	CORONAVIRUS	1
2022-06-22	Nord	CORONAVIRUS	1
2022-06-22	Nord	CORONAVIRUS	2
2022-06-22	Süd	CORONAVIRUS	1
2022-06-23	Nord	CORONAVIRUS	1
2022-06-24	Süd	CORONAVIRUS	1
2022-06-27	Süd	CORONAVIRUS	1
2022-06-27	Süd	CORONAVIRUS	1
2022-06-28	Nord	CORONAVIRUS	1
2022-06-28	Süd	CORONAVIRUS	2
2022-06-28	Süd	CORONAVIRUS	1
2022-06-29	Süd	CORONAVIRUS	2
2022-06-29	Süd	CORONAVIRUS	1
2022-06-30	Süd	CORONAVIRUS	2
2022-07-01	Nord	CORONAVIRUS	1
2022-07-01	Süd	CORONAVIRUS	1
2022-07-01	Süd	CORONAVIRUS	1
2022-07-03	Süd	CORONAVIRUS	1
2022-07-04	Nord	CORONAVIRUS	1
2022-07-04	Süd	CORONAVIRUS	1
2022-07-05	Nord	CORONAVIRUS	9
2022-07-05	Süd	CORONAVIRUS	2
2022-07-05	Süd	CORONAVIRUS	1
2022-07-06	Nord	CORONAVIRUS	1
2022-07-06	Nord	CORONAVIRUS	2
2022-07-06	Süd	CORONAVIRUS	1
2022-07-07	Nord	CORONAVIRUS	2
2022-07-08	Nord	CORONAVIRUS	3
2022-07-10	Nord	CORONAVIRUS	1
2022-07-11	Nord	CORONAVIRUS	1
2022-07-11	Süd	CORONAVIRUS	2
2022-07-12	Nord	CORONAVIRUS	1
2022-07-12	Süd	CORONAVIRUS	1
2022-07-12	Süd	CORONAVIRUS	1
2022-07-13	Süd	CORONAVIRUS	1
2022-07-13	Süd	CORONAVIRUS	1
2022-07-14	Süd	CORONAVIRUS	1
2022-07-15	Süd	CORONAVIRUS	1
2022-07-15	Süd	CORONAVIRUS	2
2022-07-18	Nord	CORONAVIRUS	1
2022-07-18	Nord	CORONAVIRUS	3
2022-07-18	Süd	CORONAVIRUS	1
2022-07-18	Süd	CORONAVIRUS	2
2022-07-19	Nord	CORONAVIRUS	2
2022-07-19	Süd	CORONAVIRUS	1
2022-07-20	Nord	CORONAVIRUS	2
2022-07-20	Süd	CORONAVIRUS	1
2022-07-21	Nord	CORONAVIRUS	1
2022-07-21	Nord	CORONAVIRUS	1
2022-07-21	Süd	CORONAVIRUS	1
2022-07-21	Süd	CORONAVIRUS	3
2022-07-22	Nord	CORONAVIRUS	1
2022-07-25	Nord	CORONAVIRUS	1
2022-07-25	Nord	CORONAVIRUS	1
2022-07-26	Nord	CORONAVIRUS	1
2022-07-26	Nord	CORONAVIRUS	1
2022-07-26	Süd	CORONAVIRUS	1
2022-07-27	Nord	CORONAVIRUS	2
2022-07-27	Süd	CORONAVIRUS	1
2022-07-28	Nord	CORONAVIRUS	1
2022-07-29	Nord	CORONAVIRUS	1
2022-08-01	Nord	CORONAVIRUS	1
2022-08-01	Süd	CORONAVIRUS	1
2022-08-03	Süd	CORONAVIRUS	1
2022-08-04	Nord	CORONAVIRUS	1
2022-08-05	Süd	CORONAVIRUS	1
2022-08-09	Nord	CORONAVIRUS	1
2022-08-09	Süd	CORONAVIRUS	1
2022-08-10	Nord	CORONAVIRUS	1
2022-08-10	Süd	CORONAVIRUS	1
2022-08-11	Süd	CORONAVIRUS	1
2022-08-15	Nord	CORONAVIRUS	2
2022-08-16	Süd	CORONAVIRUS	1
2022-08-17	Süd	CORONAVIRUS	1
2022-08-18	Süd	CORONAVIRUS	1
2022-08-19	Süd	CORONAVIRUS	1
2022-08-21	Nord	CORONAVIRUS	1
2022-08-22	Süd	CORONAVIRUS	1
2022-08-23	Süd	CORONAVIRUS	2
2022-08-24	Süd	CORONAVIRUS	2
2022-08-26	Nord	CORONAVIRUS	1
2022-08-26	Nord	CORONAVIRUS	1
2022-08-26	Süd	CORONAVIRUS	1
2022-08-26	Süd	CORONAVIRUS	1
2022-08-27	Nord	CORONAVIRUS	1
2022-08-29	Nord	CORONAVIRUS	1
2022-08-30	Nord	CORONAVIRUS	1
2022-08-31	Süd	CORONAVIRUS	3
2022-09-04	Nord	CORONAVIRUS	1
2022-09-05	Süd	CORONAVIRUS	1
2022-09-08	Nord	CORONAVIRUS	1
2022-09-08	Süd	CORONAVIRUS	1
2022-09-12	Süd	CORONAVIRUS	1
2022-09-13	Süd	CORONAVIRUS	1
2022-09-14	Nord	CORONAVIRUS	2
2022-09-16	Nord	CORONAVIRUS	1
2022-09-16	Süd	CORONAVIRUS	1
2022-09-19	Süd	CORONAVIRUS	2
2022-09-22	Nord	CORONAVIRUS	1
2022-09-23	Süd	CORONAVIRUS	1
2022-09-27	Nord	CORONAVIRUS	2
2022-09-29	Nord	CORONAVIRUS	1
2022-09-29	Süd	CORONAVIRUS	1
2022-10-03	Nord	CORONAVIRUS	1
2022-10-04	Süd	CORONAVIRUS	3
2022-10-04	Süd	CORONAVIRUS	3
2022-10-05	Nord	CORONAVIRUS	1
2022-10-05	Süd	CORONAVIRUS	2
2022-10-05	Süd	CORONAVIRUS	2
2022-10-06	Nord	CORONAVIRUS	1
2022-10-07	Nord	CORONAVIRUS	1
2022-10-07	Süd	CORONAVIRUS	1
2022-10-09	Süd	CORONAVIRUS	1
2022-10-10	Nord	CORONAVIRUS	4
2022-10-10	Süd	CORONAVIRUS	1
2022-10-11	Nord	CORONAVIRUS	1
2022-10-11	Süd	CORONAVIRUS	1
2022-10-11	Süd	CORONAVIRUS	1
2022-10-12	Nord	CORONAVIRUS	1
2022-10-12	Süd	CORONAVIRUS	3
2022-10-12	Süd	CORONAVIRUS	1
2022-10-13	Nord	CORONAVIRUS	4
2022-10-14	Süd	CORONAVIRUS	2
2022-10-14	Süd	CORONAVIRUS	2
2022-10-17	Nord	CORONAVIRUS	2
2022-10-17	Nord	CORONAVIRUS	2
2022-10-17	Süd	CORONAVIRUS	1
2022-10-18	Nord	CORONAVIRUS	3
2022-10-18	Nord	CORONAVIRUS	3
2022-10-19	Nord	CORONAVIRUS	4
2022-10-20	Nord	CORONAVIRUS	1
2022-10-20	Nord	CORONAVIRUS	1
2022-10-20	Süd	CORONAVIRUS	3
2022-10-23	Süd	CORONAVIRUS	1
2022-10-24	Nord	CORONAVIRUS	1
2022-10-24	Süd	CORONAVIRUS	2
2022-10-24	Süd	CORONAVIRUS	1
2022-10-25	Süd	CORONAVIRUS	1
2022-10-25	Süd	CORONAVIRUS	1
2022-10-26	Nord	CORONAVIRUS	1
2022-10-26	Nord	CORONAVIRUS	1
2022-10-27	Süd	CORONAVIRUS	1
2022-10-27	Süd	CORONAVIRUS	1
2022-10-29	Süd	CORONAVIRUS	1
2022-10-30	Süd	CORONAVIRUS	1
2022-11-01	Nord	CORONAVIRUS	1
2022-11-02	Nord	CORONAVIRUS	1
2022-11-03	Nord	CORONAVIRUS	1
2022-11-03	Süd	CORONAVIRUS	1
2022-11-04	Nord	CORONAVIRUS	1
2022-11-07	Nord	CORONAVIRUS	1
2022-11-07	Süd	CORONAVIRUS	1
2022-11-07	Süd	CORONAVIRUS	1
2022-11-08	Nord	CORONAVIRUS	2
2022-11-08	Nord	CORONAVIRUS	1
2022-11-09	Nord	CORONAVIRUS	1
2022-11-12	Süd	CORONAVIRUS	1
2022-11-15	Süd	CORONAVIRUS	1
2022-11-16	Süd	CORONAVIRUS	1
2022-11-17	Nord	CORONAVIRUS	2
2022-11-18	Süd	CORONAVIRUS	2
2022-11-21	Süd	CORONAVIRUS	1
2022-11-22	Nord	CORONAVIRUS	1
2022-11-22	Nord	CORONAVIRUS	1
2022-11-23	Süd	CORONAVIRUS	1
2022-11-24	Nord	CORONAVIRUS	1
2022-11-24	Süd	CORONAVIRUS	1
2022-11-24	Süd	CORONAVIRUS	1
2022-11-30	Süd	CORONAVIRUS	1
2022-12-01	Süd	CORONAVIRUS	1
2022-12-03	Süd	CORONAVIRUS	1
2022-12-05	Süd	CORONAVIRUS	1
2022-12-08	Nord	CORONAVIRUS	1
2022-12-09	Nord	CORONAVIRUS	1
2022-12-12	Süd	CORONAVIRUS	1
2022-12-16	Nord	CORONAVIRUS	1
2022-12-17	Süd	CORONAVIRUS	1
2022-12-19	Nord	CORONAVIRUS	1
2022-12-20	Süd	CORONAVIRUS	1
2022-12-21	Nord	CORONAVIRUS	1
2022-12-22	Süd	CORONAVIRUS	1
2022-12-27	Süd	CORONAVIRUS	1
2022-12-28	Süd	CORONAVIRUS	1
2022-12-31	Nord	CORONAVIRUS	1
2023-01-02	Süd	CORONAVIRUS	1
2023-01-03	Nord	CORONAVIRUS	1
2023-01-03	Süd	CORONAVIRUS	2
2023-01-09	Nord	CORONAVIRUS	1
2023-01-09	Nord	CORONAVIRUS	1
2023-01-10	Nord	CORONAVIRUS	1
2023-01-10	Süd	CORONAVIRUS	1
2023-01-28	Nord	CORONAVIRUS	1
2023-01-30	Nord	CORONAVIRUS	1
2023-02-01	Süd	CORONAVIRUS	1
2023-02-04	Süd	CORONAVIRUS	1
2023-02-09	Süd	CORONAVIRUS	1
2023-02-11	Süd	CORONAVIRUS	1
2023-02-20	Süd	CORONAVIRUS	1
2023-02-22	Süd	CORONAVIRUS	2
2023-02-23	Süd	CORONAVIRUS	2
2023-02-24	Nord	CORONAVIRUS	1
2023-02-24	Süd	CORONAVIRUS	2
2023-02-25	Süd	CORONAVIRUS	2
2023-02-27	Nord	CORONAVIRUS	1
2023-02-27	Süd	CORONAVIRUS	1
2022-03-01	Nord	CORONAVIRUS	1
2022-03-01	Süd	CORONAVIRUS	1
2022-03-02	Nord	CORONAVIRUS	1
2022-03-02	Süd	CORONAVIRUS	2
2022-03-03	Nord	CORONAVIRUS	3
2022-03-05	Nord	CORONAVIRUS	1
2022-03-05	Nord	CORONAVIRUS	1
2022-03-05	Süd	CORONAVIRUS	3
2022-03-07	Nord	CORONAVIRUS	1
2022-03-08	Nord	CORONAVIRUS	3
2022-03-08	Süd	CORONAVIRUS	5
2022-03-09	Nord	CORONAVIRUS	1
2022-03-09	Süd	CORONAVIRUS	3
2022-03-10	Nord	CORONAVIRUS	1
2022-03-10	Süd	CORONAVIRUS	2
2022-03-11	Nord	CORONAVIRUS	4
2022-03-11	Süd	CORONAVIRUS	1
2022-03-11	Süd	CORONAVIRUS	1
2022-03-12	Nord	CORONAVIRUS	2
2022-03-12	Nord	CORONAVIRUS	1
2022-03-13	Nord	CORONAVIRUS	1
2022-03-13	Süd	CORONAVIRUS	1
2022-03-14	Nord	CORONAVIRUS	1
2022-03-14	Süd	CORONAVIRUS	2
2022-03-15	Süd	CORONAVIRUS	2
2022-03-16	Nord	CORONAVIRUS	3
2022-03-16	Süd	CORONAVIRUS	1
2022-03-17	Nord	CORONAVIRUS	2
2022-03-17	Süd	CORONAVIRUS	1
2022-03-18	Nord	CORONAVIRUS	1
2022-03-18	Süd	CORONAVIRUS	2
2022-03-18	Süd	CORONAVIRUS	1
2022-03-19	Nord	CORONAVIRUS	1
2022-03-21	Nord	CORONAVIRUS	1
2022-03-21	Süd	CORONAVIRUS	5
2022-03-22	Nord	CORONAVIRUS	1
2022-03-22	Nord	CORONAVIRUS	1
2022-03-22	Nord	CORONAVIRUS	2
2022-03-23	Nord	CORONAVIRUS	1
2022-03-23	Süd	CORONAVIRUS	1
2022-03-24	Nord	CORONAVIRUS	1
2022-03-24	Nord	CORONAVIRUS	3
2022-03-24	Süd	CORONAVIRUS	3
2022-03-25	Nord	CORONAVIRUS	1
2022-03-25	Süd	CORONAVIRUS	1
2022-03-26	Nord	CORONAVIRUS	1
2022-03-26	Süd	CORONAVIRUS	1
2022-03-28	Süd	CORONAVIRUS	1
2022-03-29	Nord	CORONAVIRUS	1
2022-03-29	Süd	CORONAVIRUS	2
2022-03-30	Nord	CORONAVIRUS	2
2022-03-30	Nord	CORONAVIRUS	1
2022-03-30	Süd	CORONAVIRUS	1
2022-03-30	Süd	CORONAVIRUS	1
2022-03-31	Süd	CORONAVIRUS	1
2022-03-31	Süd	CORONAVIRUS	1
2022-04-02	Nord	CORONAVIRUS	1
2022-04-04	Süd	CORONAVIRUS	1
2022-04-05	Nord	CORONAVIRUS	1
2022-04-05	Nord	CORONAVIRUS	1
2022-04-05	Süd	CORONAVIRUS	1
2022-04-06	Nord	CORONAVIRUS	1
2022-04-06	Süd	CORONAVIRUS	2
2022-04-07	Nord	CORONAVIRUS	1
2022-04-07	Nord	CORONAVIRUS	1
2022-04-07	Süd	CORONAVIRUS	2
2022-04-07	Süd	CORONAVIRUS	1
2022-04-09	Nord	CORONAVIRUS	1
2022-04-09	Nord	CORONAVIRUS	1
2022-04-12	Nord	CORONAVIRUS	1
2022-04-12	Süd	CORONAVIRUS	1
2022-04-13	Nord	CORONAVIRUS	2
2022-04-13	Süd	CORONAVIRUS	1
2022-04-14	Nord	CORONAVIRUS	2
2022-04-16	Nord	CORONAVIRUS	1
2022-04-16	Nord	CORONAVIRUS	1
2022-04-18	Nord	CORONAVIRUS	1
2022-04-18	Süd	CORONAVIRUS	1
2022-04-19	Süd	CORONAVIRUS	2
2022-04-19	Süd	CORONAVIRUS	1
2022-04-21	Süd	CORONAVIRUS	1
2022-04-22	Süd	CORONAVIRUS	1
2022-04-25	Nord	CORONAVIRUS	1
2022-04-26	Süd	CORONAVIRUS	1
2022-04-28	Nord	CORONAVIRUS	1
2022-04-29	Süd	CORONAVIRUS	1
2022-05-02	Nord	CORONAVIRUS	1
2022-05-02	Nord	CORONAVIRUS	1
2022-05-04	Nord	CORONAVIRUS	1
2022-05-04	Süd	CORONAVIRUS	1
2022-05-05	Süd	CORONAVIRUS	1
2022-05-09	Süd	CORONAVIRUS	1
2022-05-10	Nord	CORONAVIRUS	1
2022-05-11	Nord	CORONAVIRUS	1
2022-05-11	Süd	CORONAVIRUS	1
2022-05-13	Nord	CORONAVIRUS	1
2022-05-13	Nord	CORONAVIRUS	1
2022-05-13	Süd	CORONAVIRUS	1
2022-05-14	Nord	CORONAVIRUS	1
2022-05-14	Süd	CORONAVIRUS	1
2022-05-19	Süd	CORONAVIRUS	1
2022-05-21	Nord	CORONAVIRUS	1
2022-05-24	Nord	CORONAVIRUS	1
2022-05-25	Süd	CORONAVIRUS	1
2022-05-27	Nord	CORONAVIRUS	1
2022-05-28	Nord	CORONAVIRUS	1
2022-05-31	Süd	CORONAVIRUS	2
2022-06-04	Nord	CORONAVIRUS	1
2022-06-07	Nord	CORONAVIRUS	1
2022-06-08	Nord	CORONAVIRUS	1
2022-06-08	Nord	CORONAVIRUS	1
2022-06-13	Nord	CORONAVIRUS	3
2022-06-13	Süd	CORONAVIRUS	1
2022-06-14	Nord	CORONAVIRUS	1
2022-06-14	Nord	CORONAVIRUS	2
2022-06-14	Süd	CORONAVIRUS	1
2022-06-14	Süd	CORONAVIRUS	1
2022-06-15	Nord	CORONAVIRUS	3
2022-06-15	Nord	CORONAVIRUS	1
2022-06-15	Nord	CORONAVIRUS	1
2022-06-15	Süd	CORONAVIRUS	1
2022-06-16	Nord	CORONAVIRUS	1
2022-06-16	Süd	CORONAVIRUS	1
2022-06-19	Süd	CORONAVIRUS	1
2022-06-20	Süd	CORONAVIRUS	1
2022-06-21	Nord	CORONAVIRUS	1
2022-06-22	Nord	CORONAVIRUS	1
2022-06-22	Süd	CORONAVIRUS	1
2022-06-22	Süd	CORONAVIRUS	2
2022-06-23	Nord	CORONAVIRUS	1
2022-06-23	Süd	CORONAVIRUS	1
2022-06-23	Süd	CORONAVIRUS	1
2022-06-24	Süd	CORONAVIRUS	1
2022-06-28	Süd	CORONAVIRUS	2
2022-06-28	Süd	CORONAVIRUS	1
2022-06-29	Süd	CORONAVIRUS	1
2022-06-30	Nord	CORONAVIRUS	3
2022-06-30	Süd	CORONAVIRUS	1
2022-06-30	Süd	CORONAVIRUS	2
2022-07-01	Nord	CORONAVIRUS	1
2022-07-01	Süd	CORONAVIRUS	1
2022-07-02	Süd	CORONAVIRUS	1
2022-07-02	Süd	CORONAVIRUS	1
2022-07-04	Nord	CORONAVIRUS	2
2022-07-04	Nord	CORONAVIRUS	1
2022-07-04	Süd	CORONAVIRUS	2
2022-07-05	Nord	CORONAVIRUS	2
2022-07-05	Süd	CORONAVIRUS	1
2022-07-06	Nord	CORONAVIRUS	4
2022-07-06	Süd	CORONAVIRUS	1
2022-07-07	Nord	CORONAVIRUS	1
2022-07-07	Nord	CORONAVIRUS	1
2022-07-07	Süd	CORONAVIRUS	1
2022-07-08	Nord	CORONAVIRUS	1
2022-07-08	Süd	CORONAVIRUS	1
2022-07-10	Nord	CORONAVIRUS	1
2022-07-10	Süd	CORONAVIRUS	1
2022-07-11	Nord	CORONAVIRUS	1
2022-07-11	Süd	CORONAVIRUS	2
2022-07-12	Nord	CORONAVIRUS	1
2022-07-12	Süd	CORONAVIRUS	2
2022-07-12	Süd	CORONAVIRUS	1
2022-07-13	Nord	CORONAVIRUS	1
2022-07-14	Nord	CORONAVIRUS	1
2022-07-16	Süd	CORONAVIRUS	1
2022-07-17	Süd	CORONAVIRUS	1
2022-07-18	Nord	CORONAVIRUS	1
2022-07-18	Süd	CORONAVIRUS	2
2022-07-18	Süd	CORONAVIRUS	3
2022-07-20	Süd	CORONAVIRUS	2
2022-07-20	Süd	CORONAVIRUS	2
2022-07-21	Nord	CORONAVIRUS	1
2022-07-21	Süd	CORONAVIRUS	2
2022-07-21	Süd	CORONAVIRUS	2
2022-07-22	Nord	CORONAVIRUS	1
2022-07-23	Nord	CORONAVIRUS	1
2022-07-25	Nord	CORONAVIRUS	1
2022-07-25	Süd	CORONAVIRUS	1
2022-07-26	Nord	CORONAVIRUS	1
2022-07-26	Süd	CORONAVIRUS	2
2022-07-28	Nord	CORONAVIRUS	1
2022-07-28	Nord	CORONAVIRUS	1
2022-07-28	Süd	CORONAVIRUS	1
2022-07-28	Süd	CORONAVIRUS	1
2022-07-30	Nord	CORONAVIRUS	1
2022-07-31	Nord	CORONAVIRUS	1
2022-08-01	Nord	CORONAVIRUS	1
2022-08-01	Nord	CORONAVIRUS	1
2022-08-03	Süd	CORONAVIRUS	1
2022-08-06	Süd	CORONAVIRUS	1
2022-08-07	Süd	CORONAVIRUS	2
2022-08-08	Nord	CORONAVIRUS	1
2022-08-09	Nord	CORONAVIRUS	1
2022-08-10	Nord	CORONAVIRUS	1
2022-08-10	Süd	CORONAVIRUS	2
2022-08-12	Nord	CORONAVIRUS	1
2022-08-13	Nord	CORONAVIRUS	2
2022-08-15	Süd	CORONAVIRUS	1
2022-08-18	Süd	CORONAVIRUS	1
2022-08-19	Nord	CORONAVIRUS	1
2022-08-19	Süd	CORONAVIRUS	1
2022-08-22	Nord	CORONAVIRUS	1
2022-08-22	Nord	CORONAVIRUS	1
2022-08-23	Süd	CORONAVIRUS	1
2022-08-25	Nord	CORONAVIRUS	1
2022-08-25	Süd	CORONAVIRUS	1
2022-08-26	Nord	CORONAVIRUS	2
2022-08-28	Nord	CORONAVIRUS	1
2022-08-30	Süd	CORONAVIRUS	1
2022-08-31	Nord	CORONAVIRUS	1
2022-09-01	Nord	CORONAVIRUS	1
2022-09-02	Süd	CORONAVIRUS	1
2022-09-02	Süd	CORONAVIRUS	2
2022-09-03	Nord	CORONAVIRUS	1
2022-09-03	Nord	CORONAVIRUS	1
2022-09-05	Nord	CORONAVIRUS	2
2022-09-09	Süd	CORONAVIRUS	1
2022-09-13	Nord	CORONAVIRUS	1
2022-09-14	Süd	CORONAVIRUS	1
2022-09-15	Süd	CORONAVIRUS	1
2022-09-16	Süd	CORONAVIRUS	1
2022-09-16	Süd	CORONAVIRUS	1
2022-09-20	Süd	CORONAVIRUS	1
2022-09-21	Süd	CORONAVIRUS	1
2022-09-22	Süd	CORONAVIRUS	1
2022-09-23	Nord	CORONAVIRUS	1
2022-09-25	Süd	CORONAVIRUS	1
2022-09-26	Nord	CORONAVIRUS	1
2022-09-26	Nord	CORONAVIRUS	2
2022-09-26	Süd	CORONAVIRUS	1
2022-09-27	Nord	CORONAVIRUS	2
2022-09-27	Süd	CORONAVIRUS	1
2022-09-28	Süd	CORONAVIRUS	1
2022-09-29	Nord	CORONAVIRUS	1
2022-09-29	Nord	CORONAVIRUS	1
2022-09-30	Nord	CORONAVIRUS	1
2022-09-30	Süd	CORONAVIRUS	1
2022-10-02	Süd	CORONAVIRUS	1
2022-10-04	Nord	CORONAVIRUS	1
2022-10-04	Nord	CORONAVIRUS	1
2022-10-04	Süd	CORONAVIRUS	2
2022-10-04	Süd	CORONAVIRUS	1
2022-10-05	Nord	CORONAVIRUS	1
2022-10-05	Nord	CORONAVIRUS	2
2022-10-05	Süd	CORONAVIRUS	3
2022-10-06	Nord	CORONAVIRUS	3
2022-10-06	Süd	CORONAVIRUS	1
2022-10-07	Süd	CORONAVIRUS	1
2022-10-10	Nord	CORONAVIRUS	4
2022-10-10	Nord	CORONAVIRUS	2
2022-10-10	Süd	CORONAVIRUS	1
2022-10-11	Nord	CORONAVIRUS	1
2022-10-11	Nord	CORONAVIRUS	2
2022-10-11	Süd	CORONAVIRUS	1
2022-10-11	Süd	CORONAVIRUS	2
2022-10-12	Nord	CORONAVIRUS	1
2022-10-13	Nord	CORONAVIRUS	1
2022-10-13	Süd	CORONAVIRUS	4
2022-10-13	Süd	CORONAVIRUS	2
2022-10-14	Süd	CORONAVIRUS	1
2022-10-14	Süd	CORONAVIRUS	1
2022-10-17	Nord	CORONAVIRUS	1
2022-10-17	Nord	CORONAVIRUS	4
2022-10-17	Süd	CORONAVIRUS	2
2022-10-18	Nord	CORONAVIRUS	1
2022-10-18	Süd	CORONAVIRUS	2
2022-10-19	Nord	CORONAVIRUS	1
2022-10-19	Nord	CORONAVIRUS	2
2022-10-19	Süd	CORONAVIRUS	1
2022-10-19	Süd	CORONAVIRUS	2
2022-10-20	Nord	CORONAVIRUS	1
2022-10-20	Süd	CORONAVIRUS	1
2022-10-20	Süd	CORONAVIRUS	1
2022-10-21	Nord	CORONAVIRUS	1
2022-10-21	Süd	CORONAVIRUS	2
2022-10-21	Süd	CORONAVIRUS	1
2022-10-22	Nord	CORONAVIRUS	1
2022-10-24	Süd	CORONAVIRUS	2
2022-10-24	Süd	CORONAVIRUS	1
2022-10-25	Nord	CORONAVIRUS	1
2022-10-25	Süd	CORONAVIRUS	1
2022-10-26	Süd	CORONAVIRUS	1
2022-10-28	Süd	CORONAVIRUS	1
2022-10-29	Nord	CORONAVIRUS	3
2022-10-29	Süd	CORONAVIRUS	1
2022-11-01	Nord	CORONAVIRUS	1
2022-11-01	Süd	CORONAVIRUS	1
2022-11-02	Nord	CORONAVIRUS	1
2022-11-02	Süd	CORONAVIRUS	1
2022-11-02	Süd	CORONAVIRUS	1
2022-11-03	Nord	CORONAVIRUS	1
2022-11-03	Süd	CORONAVIRUS	1
2022-11-03	Süd	CORONAVIRUS	3
2022-11-04	Süd	CORONAVIRUS	1
2022-11-04	Süd	CORONAVIRUS	1
2022-11-08	Nord	CORONAVIRUS	1
2022-11-08	Süd	CORONAVIRUS	1
2022-11-12	Nord	CORONAVIRUS	1
2022-11-14	Nord	CORONAVIRUS	1
2022-11-15	Nord	CORONAVIRUS	1
2022-11-15	Süd	CORONAVIRUS	1
2022-11-16	Nord	CORONAVIRUS	1
2022-11-16	Süd	CORONAVIRUS	2
2022-11-16	Süd	CORONAVIRUS	1
2022-11-17	Nord	CORONAVIRUS	1
2022-11-18	Süd	CORONAVIRUS	1
2022-11-19	Süd	CORONAVIRUS	2
2022-11-21	Nord	CORONAVIRUS	1
2022-11-22	Nord	CORONAVIRUS	1
2022-11-25	Süd	CORONAVIRUS	1
2022-11-29	Nord	CORONAVIRUS	1
2022-11-30	Nord	CORONAVIRUS	1
2022-12-01	Süd	CORONAVIRUS	1
2022-12-04	Nord	CORONAVIRUS	1
2022-12-06	Nord	CORONAVIRUS	1
2022-12-07	Süd	CORONAVIRUS	1
2022-12-10	Nord	CORONAVIRUS	1
2022-12-12	Nord	CORONAVIRUS	1
2022-12-13	Nord	CORONAVIRUS	1
2022-12-13	Süd	CORONAVIRUS	1
2022-12-14	Nord	CORONAVIRUS	1
2022-12-14	Süd	CORONAVIRUS	1
2022-12-15	Nord	CORONAVIRUS	2
2022-12-16	Nord	CORONAVIRUS	1
2022-12-21	Nord	CORONAVIRUS	1
2022-12-21	Süd	CORONAVIRUS	1
2022-12-21	Süd	CORONAVIRUS	2
2022-12-23	Nord	CORONAVIRUS	1
2022-12-23	Süd	CORONAVIRUS	1
2022-12-25	Süd	CORONAVIRUS	1
2022-12-29	Nord	CORONAVIRUS	1
2022-12-31	Nord	CORONAVIRUS	1
2022-12-31	Süd	CORONAVIRUS	1
2023-01-02	Süd	CORONAVIRUS	2
2023-01-03	Süd	CORONAVIRUS	1
2023-01-07	Süd	CORONAVIRUS	1
2023-01-10	Nord	CORONAVIRUS	1
2023-01-14	Süd	CORONAVIRUS	1
2023-01-19	Süd	CORONAVIRUS	1
2023-01-23	Süd	CORONAVIRUS	1
2023-02-06	Nord	CORONAVIRUS	1
2023-02-16	Süd	CORONAVIRUS	1
2023-02-18	Nord	CORONAVIRUS	1
2023-02-21	Nord	CORONAVIRUS	1
2023-02-25	Nord	CORONAVIRUS	1
2022-03-01	Nord	CORONAVIRUS	1
2022-03-01	Süd	CORONAVIRUS	1
2022-03-03	Nord	CORONAVIRUS	2
2022-03-03	Süd	CORONAVIRUS	1
2022-03-04	Süd	CORONAVIRUS	1
2022-03-07	Nord	CORONAVIRUS	1
2022-03-07	Süd	CORONAVIRUS	1
2022-03-08	Nord	CORONAVIRUS	2
2022-03-09	Nord	CORONAVIRUS	1
2022-03-09	Süd	CORONAVIRUS	5
2022-03-10	Nord	CORONAVIRUS	1
2022-03-10	Süd	CORONAVIRUS	2
2022-03-11	Nord	CORONAVIRUS	3
2022-03-11	Süd	CORONAVIRUS	1
2022-03-14	Nord	CORONAVIRUS	3
2022-03-14	Süd	CORONAVIRUS	4
2022-03-15	Nord	CORONAVIRUS	1
2022-03-15	Süd	CORONAVIRUS	1
2022-03-16	Nord	CORONAVIRUS	2
2022-03-16	Süd	CORONAVIRUS	2
2022-03-17	Nord	CORONAVIRUS	1
2022-03-17	Süd	CORONAVIRUS	1
2022-03-18	Nord	CORONAVIRUS	1
2022-03-18	Süd	CORONAVIRUS	4
2022-03-21	Nord	CORONAVIRUS	1
2022-03-21	Süd	CORONAVIRUS	1
2022-03-22	Süd	CORONAVIRUS	1
2022-03-23	Nord	CORONAVIRUS	1
2022-03-23	Süd	CORONAVIRUS	2
2022-03-26	Nord	CORONAVIRUS	1
2022-03-28	Süd	CORONAVIRUS	1
2022-03-29	Nord	CORONAVIRUS	2
2022-03-29	Nord	CORONAVIRUS	1
2022-03-29	Süd	CORONAVIRUS	1
2022-03-29	Süd	CORONAVIRUS	1
2022-03-30	Nord	CORONAVIRUS	1
2022-03-30	Nord	CORONAVIRUS	1
2022-04-01	Nord	CORONAVIRUS	1
2022-04-01	Nord	CORONAVIRUS	1
2022-04-02	Süd	CORONAVIRUS	1
2022-04-04	Süd	CORONAVIRUS	2
2022-04-05	Nord	CORONAVIRUS	2
2022-04-05	Nord	CORONAVIRUS	1
2022-04-05	Süd	CORONAVIRUS	1
2022-04-06	Nord	CORONAVIRUS	2
2022-04-07	Nord	CORONAVIRUS	1
2022-04-09	Nord	CORONAVIRUS	2
2022-04-11	Nord	CORONAVIRUS	1
2022-04-13	Süd	CORONAVIRUS	1
2022-04-14	Nord	CORONAVIRUS	1
2022-04-14	Süd	CORONAVIRUS	2
2022-04-14	Süd	CORONAVIRUS	2
2022-04-16	Nord	CORONAVIRUS	1
2022-04-18	Süd	CORONAVIRUS	1
2022-04-21	Nord	CORONAVIRUS	1
2022-04-21	Nord	CORONAVIRUS	1
2022-04-21	Nord	CORONAVIRUS	1
2022-04-21	Süd	CORONAVIRUS	1
2022-04-23	Nord	CORONAVIRUS	1
2022-04-26	Süd	CORONAVIRUS	1
2022-04-28	Nord	CORONAVIRUS	1
2022-04-29	Nord	CORONAVIRUS	1
2022-04-29	Süd	CORONAVIRUS	1
2022-05-02	Süd	CORONAVIRUS	1
2022-05-04	Nord	CORONAVIRUS	1
2022-05-05	Süd	CORONAVIRUS	1
2022-05-06	Nord	CORONAVIRUS	1
2022-05-09	Süd	CORONAVIRUS	1
2022-05-09	Süd	CORONAVIRUS	1
2022-05-11	Nord	CORONAVIRUS	1
2022-05-12	Nord	CORONAVIRUS	1
2022-05-16	Süd	CORONAVIRUS	1
2022-05-17	Nord	CORONAVIRUS	1
2022-05-18	Nord	CORONAVIRUS	1
2022-05-18	Süd	CORONAVIRUS	1
2022-05-23	Nord	CORONAVIRUS	1
2022-05-24	Süd	CORONAVIRUS	1
2022-05-25	Nord	CORONAVIRUS	1
2022-05-27	Süd	CORONAVIRUS	1
2022-05-27	Süd	CORONAVIRUS	1
2022-05-28	Nord	CORONAVIRUS	1
2022-06-01	Nord	CORONAVIRUS	1
2022-06-02	Nord	CORONAVIRUS	2
2022-06-03	Nord	CORONAVIRUS	1
2022-06-03	Süd	CORONAVIRUS	1
2022-06-04	Süd	CORONAVIRUS	1
2022-06-07	Nord	CORONAVIRUS	2
2022-06-07	Süd	CORONAVIRUS	1
2022-06-07	Süd	CORONAVIRUS	1
2022-06-09	Süd	CORONAVIRUS	1
2022-06-10	Süd	CORONAVIRUS	1
2022-06-13	Süd	CORONAVIRUS	1
2022-06-14	Nord	CORONAVIRUS	1
2022-06-15	Süd	CORONAVIRUS	1
2022-06-17	Nord	CORONAVIRUS	1
2022-06-17	Süd	CORONAVIRUS	1
2022-06-18	Nord	CORONAVIRUS	1
2022-06-20	Nord	CORONAVIRUS	2
2022-06-21	Nord	CORONAVIRUS	1
2022-06-22	Nord	CORONAVIRUS	2
2022-06-23	Süd	CORONAVIRUS	1
2022-06-23	Süd	CORONAVIRUS	1
2022-06-24	Nord	CORONAVIRUS	2
2022-06-24	Süd	CORONAVIRUS	1
2022-06-26	Süd	CORONAVIRUS	1
2022-06-27	Nord	CORONAVIRUS	1
2022-06-27	Süd	CORONAVIRUS	1
2022-06-29	Süd	CORONAVIRUS	2
2022-06-30	Süd	CORONAVIRUS	1
2022-07-04	Nord	CORONAVIRUS	1
2022-07-04	Süd	CORONAVIRUS	3
2022-07-04	Süd	CORONAVIRUS	1
2022-07-05	Nord	CORONAVIRUS	1
2022-07-05	Süd	CORONAVIRUS	1
2022-07-06	Nord	CORONAVIRUS	1
2022-07-06	Süd	CORONAVIRUS	2
2022-07-07	Nord	CORONAVIRUS	1
2022-07-07	Süd	CORONAVIRUS	1
2022-07-07	Süd	CORONAVIRUS	2
2022-07-11	Nord	CORONAVIRUS	2
2022-07-12	Nord	CORONAVIRUS	2
2022-07-12	Süd	CORONAVIRUS	1
2022-07-13	Süd	CORONAVIRUS	1
2022-07-13	Süd	CORONAVIRUS	3
2022-07-14	Nord	CORONAVIRUS	1
2022-07-14	Süd	CORONAVIRUS	1
2022-07-15	Nord	CORONAVIRUS	1
2022-07-15	Süd	CORONAVIRUS	1
2022-07-18	Süd	CORONAVIRUS	1
2022-07-20	Nord	CORONAVIRUS	2
2022-07-20	Süd	CORONAVIRUS	1
2022-07-20	Süd	CORONAVIRUS	2
2022-07-22	Nord	CORONAVIRUS	2
2022-07-25	Süd	CORONAVIRUS	1
2022-07-25	Süd	CORONAVIRUS	2
2022-07-26	Nord	CORONAVIRUS	1
2022-07-26	Nord	CORONAVIRUS	1
2022-07-26	Süd	CORONAVIRUS	2
2022-07-26	Süd	CORONAVIRUS	2
2022-07-27	Nord	CORONAVIRUS	1
2022-07-28	Nord	CORONAVIRUS	1
2022-07-28	Süd	CORONAVIRUS	1
2022-07-29	Nord	CORONAVIRUS	1
2022-07-29	Süd	CORONAVIRUS	1
2022-07-30	Nord	CORONAVIRUS	1
2022-08-01	Süd	CORONAVIRUS	1
2022-08-02	Süd	CORONAVIRUS	1
2022-08-02	Süd	CORONAVIRUS	1
2022-08-03	Nord	CORONAVIRUS	1
2022-08-05	Nord	CORONAVIRUS	2
2022-08-08	Nord	CORONAVIRUS	1
2022-08-08	Süd	CORONAVIRUS	1
2022-08-09	Süd	CORONAVIRUS	1
2022-08-11	Nord	CORONAVIRUS	2
2022-08-11	Süd	CORONAVIRUS	1
2022-08-12	Nord	CORONAVIRUS	1
2022-08-13	Nord	CORONAVIRUS	1
2022-08-15	Nord	CORONAVIRUS	1
2022-08-16	Nord	CORONAVIRUS	1
2022-08-16	Süd	CORONAVIRUS	2
2022-08-18	Süd	CORONAVIRUS	1
2022-08-20	Süd	CORONAVIRUS	1
2022-08-23	Nord	CORONAVIRUS	1
2022-08-23	Süd	CORONAVIRUS	1
2022-08-25	Nord	CORONAVIRUS	1
2022-08-25	Süd	CORONAVIRUS	1
2022-08-26	Nord	CORONAVIRUS	1
2022-08-26	Süd	CORONAVIRUS	1
2022-08-28	Süd	CORONAVIRUS	1
2022-08-29	Nord	CORONAVIRUS	2
2022-08-29	Nord	CORONAVIRUS	1
2022-08-30	Süd	CORONAVIRUS	1
2022-08-31	Nord	CORONAVIRUS	1
2022-09-02	Nord	CORONAVIRUS	1
2022-09-05	Nord	CORONAVIRUS	2
2022-09-05	Süd	CORONAVIRUS	1
2022-09-06	Nord	CORONAVIRUS	1
2022-09-06	Süd	CORONAVIRUS	1
2022-09-07	Nord	CORONAVIRUS	1
2022-09-08	Nord	CORONAVIRUS	1
2022-09-12	Süd	CORONAVIRUS	1
2022-09-19	Nord	CORONAVIRUS	1
2022-09-19	Nord	CORONAVIRUS	1
2022-09-21	Nord	CORONAVIRUS	1
2022-09-21	Süd	CORONAVIRUS	1
2022-09-22	Süd	CORONAVIRUS	1
2022-09-23	Nord	CORONAVIRUS	1
2022-09-23	Süd	CORONAVIRUS	1
2022-09-24	Nord	CORONAVIRUS	2
2022-09-26	Nord	CORONAVIRUS	1
2022-09-29	Süd	CORONAVIRUS	1
2022-09-29	Süd	CORONAVIRUS	1
2022-09-30	Süd	CORONAVIRUS	1
2022-10-01	Süd	CORONAVIRUS	1
2022-10-04	Nord	CORONAVIRUS	1
2022-10-04	Süd	CORONAVIRUS	1
2022-10-05	Süd	CORONAVIRUS	3
2022-10-07	Nord	CORONAVIRUS	1
2022-10-10	Nord	CORONAVIRUS	1
2022-10-10	Süd	CORONAVIRUS	1
2022-10-10	Süd	CORONAVIRUS	1
2022-10-11	Süd	CORONAVIRUS	3
2022-10-11	Süd	CORONAVIRUS	2
2022-10-12	Nord	CORONAVIRUS	1
2022-10-12	Süd	CORONAVIRUS	1
2022-10-13	Nord	CORONAVIRUS	2
2022-10-13	Nord	CORONAVIRUS	1
2022-10-13	Süd	CORONAVIRUS	3
2022-10-13	Süd	CORONAVIRUS	1
2022-10-14	Süd	CORONAVIRUS	2
2022-10-14	Süd	CORONAVIRUS	2
2022-10-15	Nord	CORONAVIRUS	1
2022-10-17	Nord	CORONAVIRUS	1
2022-10-17	Nord	CORONAVIRUS	1
2022-10-17	Süd	CORONAVIRUS	2
2022-10-17	Süd	CORONAVIRUS	3
2022-10-18	Nord	CORONAVIRUS	1
2022-10-19	Nord	CORONAVIRUS	1
2022-10-19	Süd	CORONAVIRUS	2
2022-10-20	Süd	CORONAVIRUS	2
2022-10-20	Süd	CORONAVIRUS	1
2022-10-24	Nord	CORONAVIRUS	1
2022-10-24	Nord	CORONAVIRUS	1
2022-10-25	Nord	CORONAVIRUS	1
2022-10-25	Süd	CORONAVIRUS	3
2022-10-26	Nord	CORONAVIRUS	1
2022-10-26	Süd	CORONAVIRUS	1
2022-10-26	Süd	CORONAVIRUS	1
2022-10-27	Nord	CORONAVIRUS	1
2022-10-28	Nord	CORONAVIRUS	1
2022-10-28	Nord	CORONAVIRUS	2
2022-10-29	Nord	CORONAVIRUS	1
2022-11-02	Süd	CORONAVIRUS	1
2022-11-03	Nord	CORONAVIRUS	1
2022-11-03	Süd	CORONAVIRUS	1
2022-11-04	Nord	CORONAVIRUS	1
2022-11-07	Süd	CORONAVIRUS	1
2022-11-08	Nord	CORONAVIRUS	2
2022-11-09	Nord	CORONAVIRUS	1
2022-11-09	Nord	CORONAVIRUS	1
2022-11-09	Süd	CORONAVIRUS	1
2022-11-10	Süd	CORONAVIRUS	1
2022-11-15	Süd	CORONAVIRUS	1
2022-11-17	Nord	CORONAVIRUS	2
2022-11-21	Nord	CORONAVIRUS	2
2022-11-22	Nord	CORONAVIRUS	2
2022-11-23	Nord	CORONAVIRUS	1
2022-11-23	Nord	CORONAVIRUS	2
2022-11-23	Süd	CORONAVIRUS	1
2022-11-23	Süd	CORONAVIRUS	1
2022-11-29	Nord	CORONAVIRUS	1
2022-11-29	Süd	CORONAVIRUS	1
2022-12-02	Süd	CORONAVIRUS	2
2022-12-05	Süd	CORONAVIRUS	1
2022-12-13	Süd	CORONAVIRUS	1
2022-12-14	Nord	CORONAVIRUS	1
2022-12-16	Süd	CORONAVIRUS	1
2022-12-17	Nord	CORONAVIRUS	1
2022-12-19	Nord	CORONAVIRUS	1
2022-12-20	Süd	CORONAVIRUS	1
2022-12-20	Süd	CORONAVIRUS	1
2022-12-22	Süd	CORONAVIRUS	3
2022-12-23	Süd	CORONAVIRUS	1
2022-12-23	Süd	CORONAVIRUS	1
2022-12-27	Süd	CORONAVIRUS	1
2023-01-05	Süd	CORONAVIRUS	1
2023-01-12	Nord	CORONAVIRUS	1
2023-01-14	Süd	CORONAVIRUS	1
2023-01-25	Nord	CORONAVIRUS	2
2023-02-02	Süd	CORONAVIRUS	1
2023-02-03	Nord	CORONAVIRUS	1
2023-02-04	Nord	CORONAVIRUS	2
2023-02-06	Süd	CORONAVIRUS	1
2023-02-09	Nord	CORONAVIRUS	1
2023-02-11	Süd	CORONAVIRUS	1
2023-02-13	Nord	CORONAVIRUS	1
2023-02-14	Süd	CORONAVIRUS	1
2023-02-15	Süd	CORONAVIRUS	1
2023-02-16	Nord	CORONAVIRUS	1
2023-02-22	Süd	CORONAVIRUS	3
2023-02-24	Nord	CORONAVIRUS	1
2023-02-28	Süd	CORONAVIRUS	1
2022-03-01	Nord	CORONAVIRUS	1
2022-03-02	Nord	CORONAVIRUS	1
2022-03-04	Nord	CORONAVIRUS	1
2022-03-04	Süd	CORONAVIRUS	1
2022-03-06	Süd	CORONAVIRUS	2
2022-03-07	Nord	CORONAVIRUS	1
2022-03-07	Nord	CORONAVIRUS	1
2022-03-07	Süd	CORONAVIRUS	2
2022-03-09	Nord	CORONAVIRUS	1
2022-03-10	Süd	CORONAVIRUS	1
2022-03-11	Nord	CORONAVIRUS	2
2022-03-12	Süd	CORONAVIRUS	1
2022-03-14	Nord	CORONAVIRUS	2
2022-03-14	Süd	CORONAVIRUS	2
2022-03-15	Süd	CORONAVIRUS	1
2022-03-16	Nord	CORONAVIRUS	1
2022-03-17	Süd	CORONAVIRUS	1
2022-03-18	Nord	CORONAVIRUS	1
2022-03-18	Süd	CORONAVIRUS	1
2022-03-19	Nord	CORONAVIRUS	1
2022-03-19	Süd	CORONAVIRUS	3
2022-03-21	Süd	CORONAVIRUS	1
2022-03-22	Süd	CORONAVIRUS	1
2022-03-23	Nord	CORONAVIRUS	1
2022-03-23	Süd	CORONAVIRUS	1
2022-03-24	Süd	CORONAVIRUS	1
2022-03-25	Nord	CORONAVIRUS	1
2022-03-25	Nord	CORONAVIRUS	1
2022-03-25	Süd	CORONAVIRUS	1
2022-03-28	Süd	CORONAVIRUS	1
2022-03-29	Süd	CORONAVIRUS	1
2022-03-30	Süd	CORONAVIRUS	1
2022-04-02	Süd	CORONAVIRUS	1
2022-04-04	Nord	CORONAVIRUS	1
2022-04-04	Süd	CORONAVIRUS	1
2022-04-05	Nord	CORONAVIRUS	2
2022-04-06	Nord	CORONAVIRUS	1
2022-04-07	Nord	CORONAVIRUS	1
2022-04-07	Nord	CORONAVIRUS	1
2022-04-07	Süd	CORONAVIRUS	1
2022-04-08	Nord	CORONAVIRUS	1
2022-04-08	Nord	CORONAVIRUS	1
2022-04-08	Süd	CORONAVIRUS	1
2022-04-11	Süd	CORONAVIRUS	1
2022-04-13	Süd	CORONAVIRUS	1
2022-04-14	Süd	CORONAVIRUS	1
2022-04-14	Süd	CORONAVIRUS	1
2022-04-18	Nord	CORONAVIRUS	1
2022-04-19	Süd	CORONAVIRUS	1
2022-04-20	Süd	CORONAVIRUS	1
2022-04-20	Süd	CORONAVIRUS	1
2022-04-21	Nord	CORONAVIRUS	1
2022-04-21	Süd	CORONAVIRUS	1
2022-04-23	Nord	CORONAVIRUS	1
2022-04-25	Süd	CORONAVIRUS	1
2022-04-25	Süd	CORONAVIRUS	1
2022-04-26	Nord	CORONAVIRUS	2
2022-04-27	Nord	CORONAVIRUS	1
2022-04-28	Nord	CORONAVIRUS	1
2022-04-28	Süd	CORONAVIRUS	1
2022-04-29	Nord	CORONAVIRUS	1
2022-04-29	Süd	CORONAVIRUS	1
2022-05-02	Süd	CORONAVIRUS	1
2022-05-07	Süd	CORONAVIRUS	1
2022-05-07	Süd	CORONAVIRUS	1
2022-05-09	Süd	CORONAVIRUS	1
2022-05-09	Süd	CORONAVIRUS	1
2022-05-12	Süd	CORONAVIRUS	1
2022-05-13	Nord	CORONAVIRUS	1
2022-05-16	Nord	CORONAVIRUS	1
2022-05-16	Süd	CORONAVIRUS	1
2022-05-18	Nord	CORONAVIRUS	2
2022-05-18	Süd	CORONAVIRUS	1
2022-05-19	Süd	CORONAVIRUS	1
2022-05-20	Süd	CORONAVIRUS	1
2022-05-23	Nord	CORONAVIRUS	1
2022-05-24	Süd	CORONAVIRUS	1
2022-05-27	Nord	CORONAVIRUS	1
2022-05-28	Nord	CORONAVIRUS	1
2022-05-30	Nord	CORONAVIRUS	1
2022-05-31	Süd	CORONAVIRUS	1
2022-06-05	Nord	CORONAVIRUS	1
2022-06-08	Nord	CORONAVIRUS	1
2022-06-10	Nord	CORONAVIRUS	1
2022-06-13	Süd	CORONAVIRUS	1
2022-06-15	Süd	CORONAVIRUS	1
2022-06-17	Nord	CORONAVIRUS	1
2022-06-20	Süd	CORONAVIRUS	1
2022-06-20	Süd	CORONAVIRUS	1
2022-06-22	Nord	CORONAVIRUS	1
2022-06-22	Süd	CORONAVIRUS	1
2022-06-23	Nord	CORONAVIRUS	1
2022-06-23	Nord	CORONAVIRUS	2
2022-06-24	Süd	CORONAVIRUS	1
2022-06-25	Süd	CORONAVIRUS	1
2022-06-28	Nord	CORONAVIRUS	1
2022-06-29	Süd	CORONAVIRUS	1
2022-06-29	Süd	CORONAVIRUS	2
2022-06-30	Süd	CORONAVIRUS	1
2022-07-01	Nord	CORONAVIRUS	1
2022-07-01	Süd	CORONAVIRUS	1
2022-07-01	Süd	CORONAVIRUS	2
2022-07-03	Süd	CORONAVIRUS	1
2022-07-04	Süd	CORONAVIRUS	1
2022-07-05	Nord	CORONAVIRUS	1
2022-07-05	Nord	CORONAVIRUS	1
2022-07-06	Nord	CORONAVIRUS	1
2022-07-06	Süd	CORONAVIRUS	2
2022-07-07	Nord	CORONAVIRUS	1
2022-07-07	Süd	CORONAVIRUS	1
2022-07-08	Nord	CORONAVIRUS	3
2022-07-08	Nord	CORONAVIRUS	1
2022-07-08	Süd	CORONAVIRUS	1
2022-07-10	Süd	CORONAVIRUS	1
2022-07-11	Süd	CORONAVIRUS	2
2022-07-11	Süd	CORONAVIRUS	1
2022-07-12	Nord	CORONAVIRUS	2
2022-07-14	Nord	CORONAVIRUS	1
2022-07-15	Nord	CORONAVIRUS	1
2022-07-18	Nord	CORONAVIRUS	1
2022-07-18	Nord	CORONAVIRUS	1
2022-07-18	Süd	CORONAVIRUS	1
2022-07-19	Süd	CORONAVIRUS	1
2022-07-20	Süd	CORONAVIRUS	1
2022-07-21	Nord	CORONAVIRUS	1
2022-07-21	Süd	CORONAVIRUS	1
2022-07-22	Nord	CORONAVIRUS	1
2022-07-22	Süd	CORONAVIRUS	1
2022-07-24	Süd	CORONAVIRUS	1
2022-07-25	Süd	CORONAVIRUS	2
2022-07-26	Süd	CORONAVIRUS	1
2022-07-27	Süd	CORONAVIRUS	1
2022-07-28	Nord	CORONAVIRUS	1
2022-07-29	Süd	CORONAVIRUS	1
2022-08-01	Süd	CORONAVIRUS	1
2022-08-02	Nord	CORONAVIRUS	1
2022-08-03	Nord	CORONAVIRUS	1
2022-08-05	Süd	CORONAVIRUS	1
2022-08-06	Nord	CORONAVIRUS	1
2022-08-08	Süd	CORONAVIRUS	1
2022-08-09	Nord	CORONAVIRUS	1
2022-08-09	Süd	CORONAVIRUS	1
2022-08-10	Süd	CORONAVIRUS	1
2022-08-11	Süd	CORONAVIRUS	1
2022-08-13	Nord	CORONAVIRUS	1
2022-08-13	Nord	CORONAVIRUS	1
2022-08-17	Süd	CORONAVIRUS	1
2022-08-20	Süd	CORONAVIRUS	1
2022-08-22	Nord	CORONAVIRUS	1
2022-08-23	Süd	CORONAVIRUS	1
2022-08-25	Süd	CORONAVIRUS	1
2022-08-25	Süd	CORONAVIRUS	1
2022-08-27	Nord	CORONAVIRUS	1
2022-08-27	Süd	CORONAVIRUS	1
2022-08-29	Süd	CORONAVIRUS	1
2022-09-05	Nord	CORONAVIRUS	1
2022-09-05	Süd	CORONAVIRUS	1
2022-09-08	Nord	CORONAVIRUS	1
2022-09-08	Süd	CORONAVIRUS	1
2022-09-09	Süd	CORONAVIRUS	1
2022-09-12	Süd	CORONAVIRUS	1
2022-09-14	Nord	CORONAVIRUS	1
2022-09-14	Süd	CORONAVIRUS	1
2022-09-16	Süd	CORONAVIRUS	1
2022-09-16	Süd	CORONAVIRUS	1
2022-09-19	Süd	CORONAVIRUS	1
2022-09-19	Süd	CORONAVIRUS	1
2022-09-20	Nord	CORONAVIRUS	1
2022-09-21	Nord	CORONAVIRUS	1
2022-09-23	Süd	CORONAVIRUS	1
2022-09-26	Nord	CORONAVIRUS	2
2022-09-26	Süd	CORONAVIRUS	2
2022-09-27	Nord	CORONAVIRUS	1
2022-09-28	Nord	CORONAVIRUS	2
2022-09-28	Süd	CORONAVIRUS	2
2022-09-28	Süd	CORONAVIRUS	1
2022-09-29	Nord	CORONAVIRUS	1
2022-09-30	Süd	CORONAVIRUS	1
2022-10-04	Nord	CORONAVIRUS	1
2022-10-04	Nord	CORONAVIRUS	1
2022-10-04	Süd	CORONAVIRUS	4
2022-10-05	Nord	CORONAVIRUS	3
2022-10-06	Nord	CORONAVIRUS	1
2022-10-06	Süd	CORONAVIRUS	3
2022-10-07	Nord	CORONAVIRUS	2
2022-10-07	Süd	CORONAVIRUS	1
2022-10-10	Nord	CORONAVIRUS	1
2022-10-10	Nord	CORONAVIRUS	2
2022-10-11	Nord	CORONAVIRUS	1
2022-10-11	Nord	CORONAVIRUS	1
2022-10-11	Süd	CORONAVIRUS	1
2022-10-11	Süd	CORONAVIRUS	2
2022-10-12	Nord	CORONAVIRUS	3
2022-10-12	Süd	CORONAVIRUS	2
2022-10-13	Süd	CORONAVIRUS	1
2022-10-17	Nord	CORONAVIRUS	1
2022-10-17	Süd	CORONAVIRUS	1
2022-10-18	Nord	CORONAVIRUS	4
2022-10-18	Süd	CORONAVIRUS	1
2022-10-19	Nord	CORONAVIRUS	1
2022-10-19	Süd	CORONAVIRUS	2
2022-10-19	Süd	CORONAVIRUS	1
2022-10-21	Nord	CORONAVIRUS	1
2022-10-22	Nord	CORONAVIRUS	1
2022-10-24	Nord	CORONAVIRUS	1
2022-10-24	Süd	CORONAVIRUS	4
2022-10-25	Süd	CORONAVIRUS	1
2022-10-26	Süd	CORONAVIRUS	1
2022-10-27	Süd	CORONAVIRUS	1
2022-10-31	Süd	CORONAVIRUS	1
2022-11-02	Süd	CORONAVIRUS	2
2022-11-03	Nord	CORONAVIRUS	1
2022-11-03	Süd	CORONAVIRUS	1
2022-11-04	Nord	CORONAVIRUS	2
2022-11-05	Nord	CORONAVIRUS	1
2022-11-07	Süd	CORONAVIRUS	1
2022-11-08	Nord	CORONAVIRUS	1
2022-11-08	Nord	CORONAVIRUS	1
2022-11-14	Süd	CORONAVIRUS	1
2022-11-16	Süd	CORONAVIRUS	1
2022-11-17	Nord	CORONAVIRUS	1
2022-11-17	Nord	CORONAVIRUS	1
2022-11-23	Nord	CORONAVIRUS	1
2022-11-23	Süd	CORONAVIRUS	1
2022-11-24	Süd	CORONAVIRUS	1
2022-11-28	Süd	CORONAVIRUS	1
2022-11-29	Süd	CORONAVIRUS	1
2022-12-02	Süd	CORONAVIRUS	1
2022-12-06	Nord	CORONAVIRUS	1
2022-12-13	Nord	CORONAVIRUS	1
2022-12-14	Nord	CORONAVIRUS	1
2022-12-15	Nord	CORONAVIRUS	1
2022-12-16	Nord	CORONAVIRUS	1
2022-12-19	Nord	CORONAVIRUS	2
2022-12-19	Süd	CORONAVIRUS	1
2022-12-20	Süd	CORONAVIRUS	1
2022-12-21	Nord	CORONAVIRUS	1
2022-12-21	Süd	CORONAVIRUS	1
2022-12-25	Süd	CORONAVIRUS	1
2022-12-28	Süd	CORONAVIRUS	1
2022-12-29	Nord	CORONAVIRUS	1
2022-12-29	Süd	CORONAVIRUS	1
2022-12-30	Nord	CORONAVIRUS	1
2023-01-05	Nord	CORONAVIRUS	1
2023-01-06	Nord	CORONAVIRUS	1
2023-01-19	Nord	CORONAVIRUS	1
2023-01-19	Süd	CORONAVIRUS	1
2023-01-30	Nord	CORONAVIRUS	1
2023-02-02	Süd	CORONAVIRUS	1
2023-02-13	Süd	CORONAVIRUS	1
2023-02-15	Süd	CORONAVIRUS	1
2023-02-24	Nord	CORONAVIRUS	1
2023-02-25	Nord	CORONAVIRUS	1
2022-03-01	Nord	CORONAVIRUS	1
2022-03-01	Süd	CORONAVIRUS	1
2022-03-02	Nord	CORONAVIRUS	1
2022-03-06	Süd	CORONAVIRUS	1
2022-03-07	Nord	CORONAVIRUS	1
2022-03-07	Süd	CORONAVIRUS	1
2022-03-08	Nord	CORONAVIRUS	1
2022-03-08	Süd	CORONAVIRUS	2
2022-03-09	Nord	CORONAVIRUS	2
2022-03-10	Nord	CORONAVIRUS	1
2022-03-10	Nord	CORONAVIRUS	3
2022-03-10	Süd	CORONAVIRUS	2
2022-03-10	Süd	CORONAVIRUS	1
2022-03-11	Nord	CORONAVIRUS	1
2022-03-12	Süd	CORONAVIRUS	1
2022-03-14	Nord	CORONAVIRUS	1
2022-03-14	Süd	CORONAVIRUS	3
2022-03-15	Süd	CORONAVIRUS	1
2022-03-16	Nord	CORONAVIRUS	1
2022-03-17	Süd	CORONAVIRUS	2
2022-03-18	Nord	CORONAVIRUS	1
2022-03-18	Nord	CORONAVIRUS	2
2022-03-18	Süd	CORONAVIRUS	1
2022-03-21	Nord	CORONAVIRUS	1
2022-03-21	Süd	CORONAVIRUS	1
2022-03-22	Nord	CORONAVIRUS	1
2022-03-22	Süd	CORONAVIRUS	1
2022-03-23	Nord	CORONAVIRUS	2
2022-03-23	Süd	CORONAVIRUS	3
2022-03-24	Nord	CORONAVIRUS	1
2022-03-24	Nord	CORONAVIRUS	1
2022-03-24	Süd	CORONAVIRUS	1
2022-03-25	Süd	CORONAVIRUS	1
2022-03-25	Süd	CORONAVIRUS	2
2022-03-26	Nord	CORONAVIRUS	2
2022-03-26	Süd	CORONAVIRUS	1
2022-03-28	Nord	CORONAVIRUS	3
2022-03-28	Nord	CORONAVIRUS	1
2022-03-28	Süd	CORONAVIRUS	1
2022-03-29	Nord	CORONAVIRUS	3
2022-03-29	Nord	CORONAVIRUS	1
2022-03-29	Süd	CORONAVIRUS	2
2022-03-29	Süd	CORONAVIRUS	1
2022-03-30	Süd	CORONAVIRUS	1
2022-03-31	Nord	CORONAVIRUS	1
2022-04-01	Nord	CORONAVIRUS	1
2022-04-01	Süd	CORONAVIRUS	2
2022-04-01	Süd	CORONAVIRUS	1
2022-04-02	Nord	CORONAVIRUS	1
2022-04-02	Süd	CORONAVIRUS	1
2022-04-04	Nord	CORONAVIRUS	1
2022-04-04	Süd	CORONAVIRUS	1
2022-04-05	Süd	CORONAVIRUS	1
2022-04-06	Süd	CORONAVIRUS	1
2022-04-08	Nord	CORONAVIRUS	1
2022-04-08	Nord	CORONAVIRUS	1
2022-04-08	Süd	CORONAVIRUS	2
2022-04-11	Süd	CORONAVIRUS	1
2022-04-12	Süd	CORONAVIRUS	1
2022-04-13	Nord	CORONAVIRUS	1
2022-04-16	Süd	CORONAVIRUS	1
2022-04-19	Süd	CORONAVIRUS	1
2022-04-21	Nord	CORONAVIRUS	1
2022-04-22	Süd	CORONAVIRUS	2
2022-04-25	Nord	CORONAVIRUS	2
2022-04-26	Nord	CORONAVIRUS	1
2022-04-27	Nord	CORONAVIRUS	1
2022-04-27	Süd	CORONAVIRUS	1
2022-04-28	Süd	CORONAVIRUS	1
2022-05-03	Süd	CORONAVIRUS	1
2022-05-06	Süd	CORONAVIRUS	1
2022-05-09	Süd	CORONAVIRUS	1
2022-05-10	Nord	CORONAVIRUS	1
2022-05-10	Süd	CORONAVIRUS	1
2022-05-11	Nord	CORONAVIRUS	1
2022-05-11	Nord	CORONAVIRUS	1
2022-05-12	Nord	CORONAVIRUS	1
2022-05-14	Nord	CORONAVIRUS	2
2022-05-14	Süd	CORONAVIRUS	1
2022-05-18	Süd	CORONAVIRUS	1
2022-05-18	Süd	CORONAVIRUS	3
2022-05-19	Süd	CORONAVIRUS	1
2022-05-20	Nord	CORONAVIRUS	2
2022-05-22	Süd	CORONAVIRUS	1
2022-05-23	Nord	CORONAVIRUS	1
2022-05-23	Süd	CORONAVIRUS	1
2022-05-24	Süd	CORONAVIRUS	1
2022-05-25	Nord	CORONAVIRUS	1
2022-05-27	Süd	CORONAVIRUS	1
2022-06-01	Süd	CORONAVIRUS	1
2022-06-02	Nord	CORONAVIRUS	1
2022-06-07	Nord	CORONAVIRUS	2
2022-06-09	Nord	CORONAVIRUS	1
2022-06-10	Nord	CORONAVIRUS	1
2022-06-10	Süd	CORONAVIRUS	1
2022-06-13	Nord	CORONAVIRUS	2
2022-06-13	Nord	CORONAVIRUS	1
2022-06-13	Nord	CORONAVIRUS	1
2022-06-13	Süd	CORONAVIRUS	1
2022-06-15	Nord	CORONAVIRUS	1
2022-06-15	Süd	CORONAVIRUS	1
2022-06-17	Süd	CORONAVIRUS	1
2022-06-17	Süd	CORONAVIRUS	2
2022-06-20	Nord	CORONAVIRUS	1
2022-06-20	Nord	CORONAVIRUS	1
2022-06-20	Süd	CORONAVIRUS	1
2022-06-21	Nord	CORONAVIRUS	1
2022-06-21	Nord	CORONAVIRUS	1
2022-06-23	Süd	CORONAVIRUS	1
2022-06-24	Süd	CORONAVIRUS	1
2022-06-27	Nord	CORONAVIRUS	1
2022-06-27	Süd	CORONAVIRUS	3
2022-06-28	Nord	CORONAVIRUS	1
2022-06-28	Süd	CORONAVIRUS	1
2022-06-29	Süd	CORONAVIRUS	2
2022-06-29	Süd	CORONAVIRUS	1
2022-06-30	Nord	CORONAVIRUS	1
2022-06-30	Nord	CORONAVIRUS	2
2022-06-30	Süd	CORONAVIRUS	1
2022-07-04	Nord	CORONAVIRUS	2
2022-07-04	Süd	CORONAVIRUS	1
2022-07-05	Nord	CORONAVIRUS	2
2022-07-05	Nord	CORONAVIRUS	3
2022-07-06	Nord	CORONAVIRUS	1
2022-07-06	Süd	CORONAVIRUS	2
2022-07-06	Süd	CORONAVIRUS	2
2022-07-08	Süd	CORONAVIRUS	1
2022-07-11	Süd	CORONAVIRUS	1
2022-07-11	Süd	CORONAVIRUS	1
2022-07-12	Nord	CORONAVIRUS	2
2022-07-13	Süd	CORONAVIRUS	1
2022-07-14	Nord	CORONAVIRUS	1
2022-07-14	Süd	CORONAVIRUS	1
2022-07-14	Süd	CORONAVIRUS	2
2022-07-15	Nord	CORONAVIRUS	1
2022-07-17	Süd	CORONAVIRUS	1
2022-07-18	Nord	CORONAVIRUS	1
2022-07-19	Süd	CORONAVIRUS	1
2022-07-20	Nord	CORONAVIRUS	1
2022-07-20	Süd	CORONAVIRUS	1
2022-07-21	Süd	CORONAVIRUS	1
2022-07-22	Süd	CORONAVIRUS	1
2022-07-25	Nord	CORONAVIRUS	1
2022-07-25	Süd	CORONAVIRUS	1
2022-07-26	Nord	CORONAVIRUS	1
2022-07-27	Süd	CORONAVIRUS	1
2022-07-28	Süd	CORONAVIRUS	2
2022-07-29	Nord	CORONAVIRUS	1
2022-07-30	Süd	CORONAVIRUS	1
2022-08-01	Nord	CORONAVIRUS	1
2022-08-02	Nord	CORONAVIRUS	1
2022-08-02	Süd	CORONAVIRUS	1
2022-08-03	Süd	CORONAVIRUS	1
2022-08-04	Nord	CORONAVIRUS	1
2022-08-05	Süd	CORONAVIRUS	1
2022-08-06	Nord	CORONAVIRUS	1
2022-08-08	Nord	CORONAVIRUS	1
2022-08-08	Süd	CORONAVIRUS	1
2022-08-08	Süd	CORONAVIRUS	1
2022-08-09	Süd	CORONAVIRUS	1
2022-08-09	Süd	CORONAVIRUS	1
2022-08-10	Süd	CORONAVIRUS	1
2022-08-12	Nord	CORONAVIRUS	1
2022-08-15	Nord	CORONAVIRUS	1
2022-08-16	Nord	CORONAVIRUS	1
2022-08-17	Nord	CORONAVIRUS	1
2022-08-17	Nord	CORONAVIRUS	1
2022-08-17	Süd	CORONAVIRUS	1
2022-08-18	Süd	CORONAVIRUS	1
2022-08-19	Nord	CORONAVIRUS	1
2022-08-19	Süd	CORONAVIRUS	1
2022-08-23	Nord	CORONAVIRUS	1
2022-08-23	Nord	CORONAVIRUS	1
2022-08-23	Nord	CORONAVIRUS	1
2022-08-23	Süd	CORONAVIRUS	1
2022-08-23	Süd	CORONAVIRUS	1
2022-08-25	Süd	CORONAVIRUS	1
2022-08-26	Süd	CORONAVIRUS	1
2022-08-29	Nord	CORONAVIRUS	1
2022-08-29	Nord	CORONAVIRUS	1
2022-09-04	Süd	CORONAVIRUS	1
2022-09-05	Nord	CORONAVIRUS	1
2022-09-05	Nord	CORONAVIRUS	1
2022-09-06	Süd	CORONAVIRUS	2
2022-09-07	Nord	CORONAVIRUS	1
2022-09-12	Süd	CORONAVIRUS	1
2022-09-13	Nord	CORONAVIRUS	1
2022-09-19	Nord	CORONAVIRUS	1
2022-09-19	Nord	CORONAVIRUS	1
2022-09-22	Süd	CORONAVIRUS	1
2022-09-26	Süd	CORONAVIRUS	1
2022-09-28	Nord	CORONAVIRUS	1
2022-09-28	Süd	CORONAVIRUS	1
2022-09-28	Süd	CORONAVIRUS	1
2022-09-29	Nord	CORONAVIRUS	2
2022-09-29	Nord	CORONAVIRUS	1
2022-09-29	Süd	CORONAVIRUS	2
2022-09-29	Süd	CORONAVIRUS	1
2022-09-30	Nord	CORONAVIRUS	2
2022-10-01	Süd	CORONAVIRUS	1
2022-10-04	Nord	CORONAVIRUS	1
2022-10-05	Nord	CORONAVIRUS	2
2022-10-05	Süd	CORONAVIRUS	2
2022-10-06	Süd	CORONAVIRUS	2
2022-10-10	Süd	CORONAVIRUS	1
2022-10-10	Süd	CORONAVIRUS	1
2022-10-11	Nord	CORONAVIRUS	2
2022-10-11	Süd	CORONAVIRUS	1
2022-10-11	Süd	CORONAVIRUS	1
2022-10-12	Nord	CORONAVIRUS	1
2022-10-12	Nord	CORONAVIRUS	1
2022-10-12	Süd	CORONAVIRUS	1
2022-10-13	Süd	CORONAVIRUS	2
2022-10-15	Nord	CORONAVIRUS	1
2022-10-17	Nord	CORONAVIRUS	2
2022-10-18	Nord	CORONAVIRUS	1
2022-10-18	Nord	CORONAVIRUS	1
2022-10-18	Süd	CORONAVIRUS	1
2022-10-20	Nord	CORONAVIRUS	3
2022-10-20	Süd	CORONAVIRUS	6
2022-10-21	Süd	CORONAVIRUS	1
2022-10-24	Nord	CORONAVIRUS	2
2022-10-24	Nord	CORONAVIRUS	1
2022-10-25	Süd	CORONAVIRUS	1
2022-10-26	Süd	CORONAVIRUS	1
2022-10-27	Süd	CORONAVIRUS	1
2022-10-28	Nord	CORONAVIRUS	2
2022-10-29	Nord	CORONAVIRUS	1
2022-10-31	Nord	CORONAVIRUS	1
2022-11-01	Nord	CORONAVIRUS	1
2022-11-03	Nord	CORONAVIRUS	1
2022-11-07	Nord	CORONAVIRUS	1
2022-11-09	Nord	CORONAVIRUS	2
2022-11-10	Nord	CORONAVIRUS	1
2022-11-13	Nord	CORONAVIRUS	1
2022-11-13	Nord	CORONAVIRUS	1
2022-11-14	Nord	CORONAVIRUS	1
2022-11-14	Nord	CORONAVIRUS	2
2022-11-14	Süd	CORONAVIRUS	1
2022-11-16	Nord	CORONAVIRUS	1
2022-11-16	Süd	CORONAVIRUS	1
2022-11-18	Nord	CORONAVIRUS	1
2022-11-21	Nord	CORONAVIRUS	1
2022-11-21	Süd	CORONAVIRUS	1
2022-11-22	Süd	CORONAVIRUS	1
2022-11-23	Nord	CORONAVIRUS	1
2022-11-23	Nord	CORONAVIRUS	1
2022-11-24	Süd	CORONAVIRUS	1
2022-11-24	Süd	CORONAVIRUS	1
2022-11-25	Nord	CORONAVIRUS	1
2022-11-29	Nord	CORONAVIRUS	1
2022-12-01	Nord	CORONAVIRUS	1
2022-12-01	Süd	CORONAVIRUS	1
2022-12-05	Nord	CORONAVIRUS	1
2022-12-05	Süd	CORONAVIRUS	1
2022-12-07	Nord	CORONAVIRUS	1
2022-12-07	Süd	CORONAVIRUS	2
2022-12-10	Süd	CORONAVIRUS	1
2022-12-13	Nord	CORONAVIRUS	2
2022-12-14	Süd	CORONAVIRUS	1
2022-12-16	Nord	CORONAVIRUS	1
2022-12-16	Nord	CORONAVIRUS	1
2022-12-16	Süd	CORONAVIRUS	2
2022-12-17	Nord	CORONAVIRUS	1
2022-12-19	Süd	CORONAVIRUS	1
2022-12-20	Nord	CORONAVIRUS	1
2022-12-20	Süd	CORONAVIRUS	2
2022-12-21	Süd	CORONAVIRUS	1
2022-12-29	Süd	CORONAVIRUS	1
2023-01-03	Nord	CORONAVIRUS	1
2023-01-04	Nord	CORONAVIRUS	1
2023-01-05	Süd	CORONAVIRUS	1
2023-01-31	Nord	CORONAVIRUS	1
2023-02-01	Nord	CORONAVIRUS	1
2023-02-02	Nord	CORONAVIRUS	1
2023-02-02	Süd	CORONAVIRUS	1
2023-02-06	Süd	CORONAVIRUS	1
2023-02-07	Nord	CORONAVIRUS	1
2023-02-16	Nord	CORONAVIRUS	1
2023-02-20	Nord	CORONAVIRUS	2
2023-02-22	Nord	CORONAVIRUS	1
2023-02-27	Süd	CORONAVIRUS	1
2022-03-01	Süd	CORONAVIRUS	1
2022-03-03	Nord	CORONAVIRUS	2
2022-03-03	Süd	CORONAVIRUS	1
2022-03-04	Nord	CORONAVIRUS	2
2022-03-04	Nord	CORONAVIRUS	2
2022-03-06	Süd	CORONAVIRUS	1
2022-03-07	Süd	CORONAVIRUS	1
2022-03-08	Nord	CORONAVIRUS	1
2022-03-08	Süd	CORONAVIRUS	1
2022-03-09	Nord	CORONAVIRUS	1
2022-03-09	Nord	CORONAVIRUS	3
2022-03-09	Süd	CORONAVIRUS	1
2022-03-11	Nord	CORONAVIRUS	1
2022-03-11	Süd	CORONAVIRUS	2
2022-03-14	Süd	CORONAVIRUS	2
2022-03-14	Süd	CORONAVIRUS	2
2022-03-15	Nord	CORONAVIRUS	1
2022-03-15	Süd	CORONAVIRUS	1
2022-03-16	Nord	CORONAVIRUS	1
2022-03-16	Nord	CORONAVIRUS	4
2022-03-16	Süd	CORONAVIRUS	1
2022-03-17	Nord	CORONAVIRUS	1
2022-03-17	Süd	CORONAVIRUS	1
2022-03-18	Nord	CORONAVIRUS	2
2022-03-18	Nord	CORONAVIRUS	1
2022-03-18	Süd	CORONAVIRUS	2
2022-03-19	Nord	CORONAVIRUS	1
2022-03-19	Nord	CORONAVIRUS	1
2022-03-21	Nord	CORONAVIRUS	1
2022-03-21	Süd	CORONAVIRUS	2
2022-03-22	Nord	CORONAVIRUS	1
2022-03-22	Nord	CORONAVIRUS	1
2022-03-23	Nord	CORONAVIRUS	1
2022-03-24	Nord	CORONAVIRUS	2
2022-03-25	Nord	CORONAVIRUS	1
2022-03-25	Süd	CORONAVIRUS	1
2022-03-26	Nord	CORONAVIRUS	2
2022-03-28	Nord	CORONAVIRUS	2
2022-03-28	Süd	CORONAVIRUS	2
2022-03-28	Süd	CORONAVIRUS	1
2022-03-30	Süd	CORONAVIRUS	1
2022-03-31	Nord	CORONAVIRUS	1
2022-04-01	Nord	CORONAVIRUS	1
2022-04-01	Nord	CORONAVIRUS	1
2022-04-01	Süd	CORONAVIRUS	1
2022-04-04	Nord	CORONAVIRUS	1
2022-04-04	Süd	CORONAVIRUS	1
2022-04-05	Nord	CORONAVIRUS	1
2022-04-05	Süd	CORONAVIRUS	1
2022-04-06	Süd	CORONAVIRUS	1
2022-04-09	Süd	CORONAVIRUS	1
2022-04-12	Nord	CORONAVIRUS	1
2022-04-12	Süd	CORONAVIRUS	1
2022-04-14	Süd	CORONAVIRUS	1
2022-04-15	Süd	CORONAVIRUS	1
2022-04-16	Süd	CORONAVIRUS	1
2022-04-16	Süd	CORONAVIRUS	1
2022-04-18	Nord	CORONAVIRUS	1
2022-04-19	Nord	CORONAVIRUS	2
2022-04-19	Süd	CORONAVIRUS	1
2022-04-20	Nord	CORONAVIRUS	2
2022-04-20	Süd	CORONAVIRUS	1
2022-04-21	Nord	CORONAVIRUS	1
2022-04-23	Süd	CORONAVIRUS	1
2022-04-25	Nord	CORONAVIRUS	1
2022-04-26	Nord	CORONAVIRUS	1
2022-04-26	Süd	CORONAVIRUS	1
2022-04-27	Nord	CORONAVIRUS	1
2022-04-27	Süd	CORONAVIRUS	1
2022-04-28	Nord	CORONAVIRUS	1
2022-04-29	Süd	CORONAVIRUS	1
2022-04-30	Nord	CORONAVIRUS	1
2022-05-10	Süd	CORONAVIRUS	2
2022-05-11	Süd	CORONAVIRUS	1
2022-05-13	Süd	CORONAVIRUS	1
2022-05-13	Süd	CORONAVIRUS	1
2022-05-21	Nord	CORONAVIRUS	1
2022-05-24	Süd	CORONAVIRUS	3
2022-05-25	Süd	CORONAVIRUS	1
2022-05-31	Süd	CORONAVIRUS	1
2022-06-01	Süd	CORONAVIRUS	2
2022-06-03	Süd	CORONAVIRUS	1
2022-06-07	Nord	CORONAVIRUS	1
2022-06-07	Süd	CORONAVIRUS	1
2022-06-08	Süd	CORONAVIRUS	1
2022-06-09	Nord	CORONAVIRUS	1
2022-06-13	Süd	CORONAVIRUS	4
2022-06-14	Nord	CORONAVIRUS	1
2022-06-20	Nord	CORONAVIRUS	1
2022-06-21	Nord	CORONAVIRUS	1
2022-06-21	Süd	CORONAVIRUS	1
2022-06-22	Nord	CORONAVIRUS	1
2022-06-24	Süd	CORONAVIRUS	1
2022-06-27	Nord	CORONAVIRUS	1
2022-06-28	Nord	CORONAVIRUS	1
2022-06-29	Nord	CORONAVIRUS	2
2022-07-01	Süd	CORONAVIRUS	1
2022-07-04	Nord	CORONAVIRUS	2
2022-07-04	Süd	CORONAVIRUS	1
2022-07-05	Nord	CORONAVIRUS	3
2022-07-06	Süd	CORONAVIRUS	1
2022-07-06	Süd	CORONAVIRUS	1
2022-07-07	Süd	CORONAVIRUS	1
2022-07-08	Nord	CORONAVIRUS	1
2022-07-08	Süd	CORONAVIRUS	1
2022-07-11	Nord	CORONAVIRUS	1
2022-07-11	Süd	CORONAVIRUS	1
2022-07-11	Süd	CORONAVIRUS	1
2022-07-12	Nord	CORONAVIRUS	2
2022-07-12	Süd	CORONAVIRUS	2
2022-07-12	Süd	CORONAVIRUS	1
2022-07-13	Nord	CORONAVIRUS	2
2022-07-13	Süd	CORONAVIRUS	1
2022-07-14	Süd	CORONAVIRUS	1
2022-07-15	Nord	CORONAVIRUS	3
2022-07-15	Süd	CORONAVIRUS	1
2022-07-16	Süd	CORONAVIRUS	1
2022-07-18	Nord	CORONAVIRUS	1
2022-07-19	Nord	CORONAVIRUS	1
2022-07-20	Nord	CORONAVIRUS	1
2022-07-20	Süd	CORONAVIRUS	1
2022-07-20	Süd	CORONAVIRUS	1
2022-07-21	Süd	CORONAVIRUS	1
2022-07-22	Nord	CORONAVIRUS	1
2022-07-22	Süd	CORONAVIRUS	1
2022-07-25	Nord	CORONAVIRUS	1
2022-07-25	Nord	CORONAVIRUS	2
2022-07-26	Nord	CORONAVIRUS	1
2022-07-26	Nord	CORONAVIRUS	3
2022-07-27	Nord	CORONAVIRUS	1
2022-07-28	Nord	CORONAVIRUS	1
2022-07-29	Nord	CORONAVIRUS	2
2022-07-31	Nord	CORONAVIRUS	1
2022-08-01	Nord	CORONAVIRUS	1
2022-08-02	Süd	CORONAVIRUS	1
2022-08-03	Süd	CORONAVIRUS	1
2022-08-04	Süd	CORONAVIRUS	2
2022-08-05	Nord	CORONAVIRUS	1
2022-08-05	Süd	CORONAVIRUS	1
2022-08-06	Nord	CORONAVIRUS	1
2022-08-08	Süd	CORONAVIRUS	1
2022-08-09	Nord	CORONAVIRUS	1
2022-08-10	Süd	CORONAVIRUS	2
2022-08-12	Süd	CORONAVIRUS	1
2022-08-15	Nord	CORONAVIRUS	1
2022-08-25	Süd	CORONAVIRUS	2
2022-08-26	Nord	CORONAVIRUS	1
2022-08-26	Süd	CORONAVIRUS	1
2022-08-29	Nord	CORONAVIRUS	2
2022-08-30	Nord	CORONAVIRUS	1
2022-08-30	Süd	CORONAVIRUS	1
2022-09-02	Nord	CORONAVIRUS	1
2022-09-06	Süd	CORONAVIRUS	1
2022-09-06	Süd	CORONAVIRUS	1
2022-09-07	Nord	CORONAVIRUS	1
2022-09-12	Nord	CORONAVIRUS	1
2022-09-12	Süd	CORONAVIRUS	1
2022-09-13	Nord	CORONAVIRUS	1
2022-09-13	Süd	CORONAVIRUS	4
2022-09-14	Süd	CORONAVIRUS	1
2022-09-15	Nord	CORONAVIRUS	1
2022-09-15	Süd	CORONAVIRUS	1
2022-09-15	Süd	CORONAVIRUS	1
2022-09-16	Süd	CORONAVIRUS	1
2022-09-16	Süd	CORONAVIRUS	1
2022-09-19	Süd	CORONAVIRUS	1
2022-09-20	Süd	CORONAVIRUS	1
2022-09-21	Nord	CORONAVIRUS	1
2022-09-22	Nord	CORONAVIRUS	1
2022-09-23	Nord	CORONAVIRUS	1
2022-09-26	Süd	CORONAVIRUS	1
2022-09-26	Süd	CORONAVIRUS	1
2022-09-28	Süd	CORONAVIRUS	2
2022-09-29	Nord	CORONAVIRUS	1
2022-09-29	Süd	CORONAVIRUS	1
2022-09-30	Nord	CORONAVIRUS	1
2022-10-04	Nord	CORONAVIRUS	1
2022-10-04	Süd	CORONAVIRUS	1
2022-10-04	Süd	CORONAVIRUS	1
2022-10-05	Nord	CORONAVIRUS	1
2022-10-05	Süd	CORONAVIRUS	1
2022-10-06	Nord	CORONAVIRUS	1
2022-10-07	Süd	CORONAVIRUS	1
2022-10-10	Süd	CORONAVIRUS	3
2022-10-10	Süd	CORONAVIRUS	2
2022-10-11	Nord	CORONAVIRUS	1
2022-10-11	Süd	CORONAVIRUS	1
2022-10-12	Nord	CORONAVIRUS	2
2022-10-12	Nord	CORONAVIRUS	1
2022-10-13	Nord	CORONAVIRUS	1
2022-10-13	Nord	CORONAVIRUS	1
2022-10-13	Süd	CORONAVIRUS	1
2022-10-14	Süd	CORONAVIRUS	1
2022-10-17	Süd	CORONAVIRUS	2
2022-10-17	Süd	CORONAVIRUS	1
2022-10-18	Nord	CORONAVIRUS	1
2022-10-18	Nord	CORONAVIRUS	1
2022-10-18	Süd	CORONAVIRUS	2
2022-10-19	Nord	CORONAVIRUS	1
2022-10-21	Süd	CORONAVIRUS	1
2022-10-24	Nord	CORONAVIRUS	2
2022-10-25	Nord	CORONAVIRUS	1
2022-10-26	Süd	CORONAVIRUS	1
2022-10-27	Nord	CORONAVIRUS	2
2022-10-27	Süd	CORONAVIRUS	2
2022-10-27	Süd	CORONAVIRUS	1
2022-10-28	Nord	CORONAVIRUS	1
2022-10-31	Süd	CORONAVIRUS	1
2022-11-02	Nord	CORONAVIRUS	1
2022-11-02	Süd	CORONAVIRUS	1
2022-11-07	Nord	CORONAVIRUS	1
2022-11-07	Süd	CORONAVIRUS	1
2022-11-07	Süd	CORONAVIRUS	1
2022-11-08	Nord	CORONAVIRUS	1
2022-11-16	Nord	CORONAVIRUS	1
2022-11-21	Nord	CORONAVIRUS	1
2022-11-23	Süd	CORONAVIRUS	1
2022-11-25	Süd	CORONAVIRUS	1
2022-11-26	Süd	CORONAVIRUS	1
2022-11-29	Süd	CORONAVIRUS	2
2022-11-30	Süd	CORONAVIRUS	1
2022-12-02	Nord	CORONAVIRUS	1
2022-12-05	Süd	CORONAVIRUS	2
2022-12-08	Süd	CORONAVIRUS	1
2022-12-09	Süd	CORONAVIRUS	2
2022-12-14	Nord	CORONAVIRUS	1
2022-12-20	Nord	CORONAVIRUS	1
2022-12-20	Süd	CORONAVIRUS	1
2022-12-22	Nord	CORONAVIRUS	2
2022-12-23	Nord	CORONAVIRUS	1
2022-12-23	Nord	CORONAVIRUS	1
2022-12-23	Süd	CORONAVIRUS	1
2022-12-28	Nord	CORONAVIRUS	1
2022-12-29	Nord	CORONAVIRUS	1
2022-12-29	Nord	CORONAVIRUS	1
2022-12-29	Süd	CORONAVIRUS	1
2022-12-31	Süd	CORONAVIRUS	1
2023-01-01	Nord	CORONAVIRUS	1
2023-01-02	Nord	CORONAVIRUS	1
2023-01-03	Süd	CORONAVIRUS	1
2023-01-04	Süd	CORONAVIRUS	1
2023-01-04	Süd	CORONAVIRUS	1
2023-01-09	Süd	CORONAVIRUS	1
2023-01-10	Nord	CORONAVIRUS	1
2023-01-13	Süd	CORONAVIRUS	1
2023-01-20	Süd	CORONAVIRUS	1
2023-01-25	Nord	CORONAVIRUS	1
2023-01-27	Nord	CORONAVIRUS	1
2023-02-03	Nord	CORONAVIRUS	1
2023-02-09	Süd	CORONAVIRUS	1
2023-02-16	Süd	CORONAVIRUS	1
2022-03-01	Süd	CORONAVIRUS	1
2022-03-02	Süd	CORONAVIRUS	1
2022-03-02	Süd	CORONAVIRUS	1
2022-03-03	Nord	CORONAVIRUS	1
2022-03-03	Süd	CORONAVIRUS	1
2022-03-04	Nord	CORONAVIRUS	1
2022-03-05	Nord	CORONAVIRUS	1
2022-03-05	Süd	CORONAVIRUS	1
2022-03-07	Nord	CORONAVIRUS	1
2022-03-08	Nord	CORONAVIRUS	1
2022-03-09	Süd	CORONAVIRUS	1
2022-03-10	Süd	CORONAVIRUS	1
2022-03-11	Nord	CORONAVIRUS	1
2022-03-12	Nord	CORONAVIRUS	1
2022-03-12	Nord	CORONAVIRUS	1
2022-03-14	Nord	CORONAVIRUS	1
2022-03-14	Süd	CORONAVIRUS	2
2022-03-15	Nord	CORONAVIRUS	2
2022-03-15	Süd	CORONAVIRUS	2
2022-03-16	Nord	CORONAVIRUS	2
2022-03-16	Süd	CORONAVIRUS	1
2022-03-17	Nord	CORONAVIRUS	1
2022-03-17	Süd	CORONAVIRUS	1
2022-03-18	Nord	CORONAVIRUS	1
2022-03-18	Süd	CORONAVIRUS	1
2022-03-21	Nord	CORONAVIRUS	1
2022-03-21	Süd	CORONAVIRUS	1
2022-03-23	Süd	CORONAVIRUS	1
2022-03-24	Süd	CORONAVIRUS	1
2022-03-24	Süd	CORONAVIRUS	1
2022-03-28	Nord	CORONAVIRUS	1
2022-03-29	Nord	CORONAVIRUS	1
2022-03-30	Nord	CORONAVIRUS	1
2022-03-30	Nord	CORONAVIRUS	1
2022-04-05	Süd	CORONAVIRUS	1
2022-04-06	Nord	CORONAVIRUS	1
2022-04-07	Süd	CORONAVIRUS	1
2022-04-08	Nord	CORONAVIRUS	1
2022-04-09	Süd	CORONAVIRUS	1
2022-04-11	Nord	CORONAVIRUS	1
2022-04-11	Nord	CORONAVIRUS	1
2022-04-11	Süd	CORONAVIRUS	1
2022-04-13	Nord	CORONAVIRUS	1
2022-04-14	Nord	CORONAVIRUS	1
2022-04-16	Nord	CORONAVIRUS	1
2022-04-18	Nord	CORONAVIRUS	1
2022-04-19	Nord	CORONAVIRUS	1
2022-04-19	Süd	CORONAVIRUS	1
2022-04-20	Nord	CORONAVIRUS	2
2022-04-21	Nord	CORONAVIRUS	1
2022-04-22	Süd	CORONAVIRUS	1
2022-04-25	Süd	CORONAVIRUS	1
2022-04-27	Nord	CORONAVIRUS	1
2022-05-03	Süd	CORONAVIRUS	1
2022-05-03	Süd	CORONAVIRUS	1
2022-05-04	Nord	CORONAVIRUS	1
2022-05-05	Süd	CORONAVIRUS	1
2022-05-11	Nord	CORONAVIRUS	1
2022-05-11	Nord	CORONAVIRUS	1
2022-05-11	Süd	CORONAVIRUS	1
2022-05-14	Nord	CORONAVIRUS	1
2022-05-21	Nord	CORONAVIRUS	1
2022-05-27	Nord	CORONAVIRUS	1
2022-05-28	Nord	CORONAVIRUS	1
2022-06-08	Süd	CORONAVIRUS	1
2022-06-10	Nord	CORONAVIRUS	1
2022-06-10	Süd	CORONAVIRUS	1
2022-06-13	Nord	CORONAVIRUS	1
2022-06-13	Nord	CORONAVIRUS	1
2022-06-13	Süd	CORONAVIRUS	1
2022-06-13	Süd	CORONAVIRUS	2
2022-06-14	Nord	CORONAVIRUS	1
2022-06-14	Süd	CORONAVIRUS	2
2022-06-14	Süd	CORONAVIRUS	2
2022-06-17	Nord	CORONAVIRUS	1
2022-06-17	Nord	CORONAVIRUS	1
2022-06-17	Süd	CORONAVIRUS	2
2022-06-17	Süd	CORONAVIRUS	1
2022-06-22	Nord	CORONAVIRUS	1
2022-06-22	Süd	CORONAVIRUS	2
2022-06-24	Nord	CORONAVIRUS	1
2022-06-24	Süd	CORONAVIRUS	2
2022-06-24	Süd	CORONAVIRUS	1
2022-06-25	Nord	CORONAVIRUS	1
2022-06-27	Süd	CORONAVIRUS	1
2022-06-27	Süd	CORONAVIRUS	1
2022-06-28	Süd	CORONAVIRUS	1
2022-06-29	Süd	CORONAVIRUS	1
2022-07-04	Nord	CORONAVIRUS	2
2022-07-04	Nord	CORONAVIRUS	1
2022-07-04	Süd	CORONAVIRUS	1
2022-07-04	Süd	CORONAVIRUS	1
2022-07-05	Nord	CORONAVIRUS	1
2022-07-06	Süd	CORONAVIRUS	1
2022-07-06	Süd	CORONAVIRUS	1
2022-07-07	Süd	CORONAVIRUS	1
2022-07-08	Nord	CORONAVIRUS	1
2022-07-08	Süd	CORONAVIRUS	1
2022-07-11	Nord	CORONAVIRUS	1
2022-07-12	Nord	CORONAVIRUS	1
2022-07-12	Süd	CORONAVIRUS	1
2022-07-13	Nord	CORONAVIRUS	1
2022-07-13	Süd	CORONAVIRUS	1
2022-07-14	Nord	CORONAVIRUS	1
2022-07-14	Nord	CORONAVIRUS	1
2022-07-14	Süd	CORONAVIRUS	1
2022-07-15	Süd	CORONAVIRUS	1
2022-07-19	Nord	CORONAVIRUS	1
2022-07-19	Süd	CORONAVIRUS	1
2022-07-20	Nord	CORONAVIRUS	4
2022-07-20	Süd	CORONAVIRUS	1
2022-07-21	Nord	CORONAVIRUS	1
2022-07-21	Süd	CORONAVIRUS	1
2022-07-22	Nord	CORONAVIRUS	1
2022-07-22	Süd	CORONAVIRUS	4
2022-07-25	Nord	CORONAVIRUS	1
2022-07-25	Süd	CORONAVIRUS	1
2022-07-25	Süd	CORONAVIRUS	1
2022-07-26	Nord	CORONAVIRUS	3
2022-07-26	Süd	CORONAVIRUS	1
2022-07-27	Nord	CORONAVIRUS	1
2022-07-29	Süd	CORONAVIRUS	1
2022-08-01	Süd	CORONAVIRUS	1
2022-08-02	Nord	CORONAVIRUS	1
2022-08-03	Nord	CORONAVIRUS	1
2022-08-05	Nord	CORONAVIRUS	1
2022-08-05	Süd	CORONAVIRUS	1
2022-08-05	Süd	CORONAVIRUS	2
2022-08-06	Süd	CORONAVIRUS	1
2022-08-09	Nord	CORONAVIRUS	1
2022-08-10	Nord	CORONAVIRUS	1
2022-08-13	Nord	CORONAVIRUS	1
2022-08-15	Nord	CORONAVIRUS	1
2022-08-16	Süd	CORONAVIRUS	1
2022-08-18	Nord	CORONAVIRUS	1
2022-08-22	Nord	CORONAVIRUS	1
2022-08-25	Nord	CORONAVIRUS	1
2022-08-27	Süd	CORONAVIRUS	1
2022-08-29	Süd	CORONAVIRUS	1
2022-08-31	Süd	CORONAVIRUS	1
2022-09-02	Nord	CORONAVIRUS	1
2022-09-05	Nord	CORONAVIRUS	1
2022-09-08	Nord	CORONAVIRUS	1
2022-09-12	Nord	CORONAVIRUS	1
2022-09-12	Süd	CORONAVIRUS	1
2022-09-13	Süd	CORONAVIRUS	2
2022-09-14	Nord	CORONAVIRUS	1
2022-09-15	Süd	CORONAVIRUS	1
2022-09-16	Süd	CORONAVIRUS	1
2022-09-19	Süd	CORONAVIRUS	1
2022-09-20	Nord	CORONAVIRUS	1
2022-09-21	Nord	CORONAVIRUS	1
2022-09-22	Nord	CORONAVIRUS	1
2022-09-26	Süd	CORONAVIRUS	1
2022-09-28	Süd	CORONAVIRUS	1
2022-09-29	Nord	CORONAVIRUS	1
2022-09-29	Nord	CORONAVIRUS	1
2022-09-30	Süd	CORONAVIRUS	1
2022-10-03	Süd	CORONAVIRUS	1
2022-10-04	Nord	CORONAVIRUS	1
2022-10-04	Süd	CORONAVIRUS	2
2022-10-04	Süd	CORONAVIRUS	1
2022-10-05	Nord	CORONAVIRUS	1
2022-10-05	Nord	CORONAVIRUS	1
2022-10-07	Nord	CORONAVIRUS	1
2022-10-07	Süd	CORONAVIRUS	1
2022-10-09	Süd	CORONAVIRUS	1
2022-10-10	Nord	CORONAVIRUS	1
2022-10-10	Nord	CORONAVIRUS	1
2022-10-10	Süd	CORONAVIRUS	2
2022-10-11	Nord	CORONAVIRUS	1
2022-10-11	Süd	CORONAVIRUS	1
2022-10-12	Nord	CORONAVIRUS	1
2022-10-12	Süd	CORONAVIRUS	1
2022-10-12	Süd	CORONAVIRUS	1
2022-10-13	Nord	CORONAVIRUS	3
2022-10-13	Süd	CORONAVIRUS	1
2022-10-14	Süd	CORONAVIRUS	1
2022-10-17	Süd	CORONAVIRUS	2
2022-10-17	Süd	CORONAVIRUS	2
2022-10-18	Nord	CORONAVIRUS	1
2022-10-18	Nord	CORONAVIRUS	1
2022-10-20	Süd	CORONAVIRUS	2
2022-10-21	Süd	CORONAVIRUS	1
2022-10-24	Nord	CORONAVIRUS	1
2022-10-24	Süd	CORONAVIRUS	1
2022-10-25	Süd	CORONAVIRUS	3
2022-10-25	Süd	CORONAVIRUS	1
2022-10-26	Nord	CORONAVIRUS	2
2022-10-31	Nord	CORONAVIRUS	2
2022-10-31	Süd	CORONAVIRUS	1
2022-10-31	Süd	CORONAVIRUS	1
2022-11-02	Nord	CORONAVIRUS	1
2022-11-02	Süd	CORONAVIRUS	1
2022-11-03	Nord	CORONAVIRUS	1
2022-11-05	Nord	CORONAVIRUS	1
2022-11-06	Süd	CORONAVIRUS	1
2022-11-07	Nord	CORONAVIRUS	1
2022-11-10	Nord	CORONAVIRUS	1
2022-11-11	Süd	CORONAVIRUS	1
2022-11-14	Nord	CORONAVIRUS	1
2022-11-15	Süd	CORONAVIRUS	1
2022-11-17	Nord	CORONAVIRUS	1
2022-11-21	Nord	CORONAVIRUS	1
2022-11-23	Nord	CORONAVIRUS	1
2022-11-25	Süd	CORONAVIRUS	2
2022-11-26	Süd	CORONAVIRUS	1
2022-12-03	Süd	CORONAVIRUS	1
2022-12-05	Süd	CORONAVIRUS	2
2022-12-11	Süd	CORONAVIRUS	1
2022-12-13	Nord	CORONAVIRUS	1
2022-12-16	Nord	CORONAVIRUS	1
2022-12-21	Nord	CORONAVIRUS	1
2022-12-21	Süd	CORONAVIRUS	1
2022-12-22	Nord	CORONAVIRUS	1
2022-12-23	Süd	CORONAVIRUS	1
2022-12-29	Nord	CORONAVIRUS	1
2022-12-30	Süd	CORONAVIRUS	1
2023-01-05	Nord	CORONAVIRUS	1
2023-01-12	Süd	CORONAVIRUS	1
2023-01-25	Nord	CORONAVIRUS	1
2023-02-01	Nord	CORONAVIRUS	1
2023-02-06	Süd	CORONAVIRUS	1
2023-02-12	Süd	CORONAVIRUS	1
2023-02-17	Nord	CORONAVIRUS	1
2023-02-24	Nord	CORONAVIRUS	2
2022-03-01	Nord	CORONAVIRUS	1
2022-03-02	Nord	CORONAVIRUS	1
2022-03-03	Süd	CORONAVIRUS	1
2022-03-08	Nord	CORONAVIRUS	1
2022-03-08	Nord	CORONAVIRUS	1
2022-03-10	Nord	CORONAVIRUS	1
2022-03-10	Süd	CORONAVIRUS	1
2022-03-11	Nord	CORONAVIRUS	1
2022-03-11	Süd	CORONAVIRUS	1
2022-03-12	Nord	CORONAVIRUS	1
2022-03-14	Nord	CORONAVIRUS	1
2022-03-15	Nord	CORONAVIRUS	1
2022-03-15	Süd	CORONAVIRUS	1
2022-03-16	Nord	CORONAVIRUS	1
2022-03-16	Süd	CORONAVIRUS	1
2022-03-17	Nord	CORONAVIRUS	3
2022-03-17	Süd	CORONAVIRUS	2
2022-03-18	Nord	CORONAVIRUS	2
2022-03-18	Süd	CORONAVIRUS	2
2022-03-21	Nord	CORONAVIRUS	1
2022-03-21	Süd	CORONAVIRUS	1
2022-03-22	Nord	CORONAVIRUS	2
2022-03-24	Süd	CORONAVIRUS	1
2022-03-25	Nord	CORONAVIRUS	1
2022-03-25	Süd	CORONAVIRUS	2
2022-03-26	Nord	CORONAVIRUS	1
2022-03-26	Nord	CORONAVIRUS	2
2022-03-26	Süd	CORONAVIRUS	1
2022-03-28	Nord	CORONAVIRUS	1
2022-03-30	Süd	CORONAVIRUS	1
2022-03-31	Nord	CORONAVIRUS	2
2022-03-31	Süd	CORONAVIRUS	2
2022-04-01	Nord	CORONAVIRUS	1
2022-04-04	Nord	CORONAVIRUS	1
2022-04-05	Nord	CORONAVIRUS	1
2022-04-05	Süd	CORONAVIRUS	1
2022-04-05	Süd	CORONAVIRUS	1
2022-04-07	Süd	CORONAVIRUS	1
2022-04-12	Nord	CORONAVIRUS	1
2022-04-13	Nord	CORONAVIRUS	3
2022-04-13	Süd	CORONAVIRUS	1
2022-04-14	Süd	CORONAVIRUS	2
2022-04-16	Süd	CORONAVIRUS	1
2022-04-16	Süd	CORONAVIRUS	1
2022-04-19	Nord	CORONAVIRUS	1
2022-04-19	Nord	CORONAVIRUS	1
2022-04-19	Süd	CORONAVIRUS	1
2022-04-25	Süd	CORONAVIRUS	1
2022-04-30	Süd	CORONAVIRUS	1
2022-05-03	Süd	CORONAVIRUS	1
2022-05-05	Süd	CORONAVIRUS	1
2022-05-10	Süd	CORONAVIRUS	2
2022-05-11	Süd	CORONAVIRUS	1
2022-05-12	Süd	CORONAVIRUS	1
2022-05-13	Süd	CORONAVIRUS	1
2022-05-15	Süd	CORONAVIRUS	1
2022-05-19	Nord	CORONAVIRUS	1
2022-05-20	Nord	CORONAVIRUS	1
2022-05-23	Nord	CORONAVIRUS	1
2022-05-24	Süd	CORONAVIRUS	1
2022-05-25	Nord	CORONAVIRUS	1
2022-05-31	Nord	CORONAVIRUS	1
2022-06-08	Süd	CORONAVIRUS	1
2022-06-09	Süd	CORONAVIRUS	1
2022-06-10	Süd	CORONAVIRUS	1
2022-06-13	Nord	CORONAVIRUS	1
2022-06-13	Süd	CORONAVIRUS	1
2022-06-13	Süd	CORONAVIRUS	1
2022-06-14	Nord	CORONAVIRUS	1
2022-06-21	Süd	CORONAVIRUS	1
2022-06-22	Süd	CORONAVIRUS	1
2022-06-23	Nord	CORONAVIRUS	1
2022-06-24	Nord	CORONAVIRUS	1
2022-06-27	Nord	CORONAVIRUS	2
2022-06-27	Süd	CORONAVIRUS	1
2022-06-27	Süd	CORONAVIRUS	1
2022-06-29	Nord	CORONAVIRUS	1
2022-06-29	Süd	CORONAVIRUS	3
2022-06-30	Süd	CORONAVIRUS	1
2022-07-01	Nord	CORONAVIRUS	1
2022-07-01	Nord	CORONAVIRUS	1
2022-07-01	Süd	CORONAVIRUS	2
2022-07-04	Nord	CORONAVIRUS	1
2022-07-04	Nord	CORONAVIRUS	1
2022-07-05	Nord	CORONAVIRUS	1
2022-07-05	Nord	CORONAVIRUS	1
2022-07-05	Süd	CORONAVIRUS	2
2022-07-06	Nord	CORONAVIRUS	1
2022-07-11	Nord	CORONAVIRUS	1
2022-07-11	Süd	CORONAVIRUS	2
2022-07-13	Nord	CORONAVIRUS	1
2022-07-13	Nord	CORONAVIRUS	1
2022-07-14	Nord	CORONAVIRUS	1
2022-07-14	Nord	CORONAVIRUS	1
2022-07-14	Süd	CORONAVIRUS	2
2022-07-16	Süd	CORONAVIRUS	3
2022-07-18	Süd	CORONAVIRUS	1
2022-07-19	Nord	CORONAVIRUS	1
2022-07-19	Süd	CORONAVIRUS	1
2022-07-20	Nord	CORONAVIRUS	1
2022-07-22	Nord	CORONAVIRUS	1
2022-07-22	Süd	CORONAVIRUS	2
2022-07-25	Nord	CORONAVIRUS	1
2022-07-25	Süd	CORONAVIRUS	2
2022-07-26	Süd	CORONAVIRUS	1
2022-08-03	Nord	CORONAVIRUS	1
2022-08-03	Nord	CORONAVIRUS	1
2022-08-03	Süd	CORONAVIRUS	1
2022-08-08	Nord	CORONAVIRUS	2
2022-08-10	Nord	CORONAVIRUS	1
2022-08-11	Nord	CORONAVIRUS	1
2022-08-11	Nord	CORONAVIRUS	1
2022-08-12	Nord	CORONAVIRUS	1
2022-08-14	Süd	CORONAVIRUS	1
2022-08-15	Nord	CORONAVIRUS	1
2022-08-15	Süd	CORONAVIRUS	1
2022-08-16	Süd	CORONAVIRUS	1
2022-08-17	Süd	CORONAVIRUS	1
2022-08-29	Nord	CORONAVIRUS	1
2022-09-06	Süd	CORONAVIRUS	1
2022-09-07	Süd	CORONAVIRUS	1
2022-09-08	Nord	CORONAVIRUS	1
2022-09-13	Süd	CORONAVIRUS	1
2022-09-13	Süd	CORONAVIRUS	1
2022-09-15	Süd	CORONAVIRUS	2
2022-09-19	Nord	CORONAVIRUS	1
2022-09-20	Nord	CORONAVIRUS	1
2022-09-21	Nord	CORONAVIRUS	1
2022-09-22	Süd	CORONAVIRUS	1
2022-09-23	Nord	CORONAVIRUS	1
2022-09-23	Süd	CORONAVIRUS	1
2022-09-26	Nord	CORONAVIRUS	1
2022-09-27	Süd	CORONAVIRUS	1
2022-09-28	Nord	CORONAVIRUS	1
2022-09-29	Nord	CORONAVIRUS	1
2022-09-29	Süd	CORONAVIRUS	1
2022-09-30	Nord	CORONAVIRUS	1
2022-09-30	Nord	CORONAVIRUS	2
2022-10-04	Nord	CORONAVIRUS	1
2022-10-04	Süd	CORONAVIRUS	1
2022-10-05	Nord	CORONAVIRUS	1
2022-10-05	Nord	CORONAVIRUS	2
2022-10-05	Süd	CORONAVIRUS	2
2022-10-06	Süd	CORONAVIRUS	1
2022-10-09	Nord	CORONAVIRUS	1
2022-10-10	Nord	CORONAVIRUS	1
2022-10-10	Nord	CORONAVIRUS	1
2022-10-10	Süd	CORONAVIRUS	2
2022-10-10	Süd	CORONAVIRUS	1
2022-10-11	Süd	CORONAVIRUS	1
2022-10-12	Nord	CORONAVIRUS	1
2022-10-12	Süd	CORONAVIRUS	1
2022-10-13	Nord	CORONAVIRUS	1
2022-10-13	Süd	CORONAVIRUS	2
2022-10-14	Nord	CORONAVIRUS	1
2022-10-15	Süd	CORONAVIRUS	1
2022-10-17	Nord	CORONAVIRUS	1
2022-10-17	Nord	CORONAVIRUS	1
2022-10-17	Süd	CORONAVIRUS	1
2022-10-17	Süd	CORONAVIRUS	1
2022-10-18	Nord	CORONAVIRUS	1
2022-10-18	Nord	CORONAVIRUS	1
2022-10-19	Nord	CORONAVIRUS	2
2022-10-20	Nord	CORONAVIRUS	1
2022-10-20	Süd	CORONAVIRUS	1
2022-10-21	Süd	CORONAVIRUS	1
2022-10-24	Nord	CORONAVIRUS	1
2022-10-24	Nord	CORONAVIRUS	3
2022-10-24	Süd	CORONAVIRUS	1
2022-10-25	Nord	CORONAVIRUS	1
2022-10-25	Nord	CORONAVIRUS	2
2022-10-26	Süd	CORONAVIRUS	2
2022-10-26	Süd	CORONAVIRUS	1
2022-10-27	Nord	CORONAVIRUS	1
2022-10-28	Nord	CORONAVIRUS	1
2022-10-28	Nord	CORONAVIRUS	1
2022-10-29	Nord	CORONAVIRUS	1
2022-10-31	Nord	CORONAVIRUS	2
2022-11-01	Süd	CORONAVIRUS	1
2022-11-02	Süd	CORONAVIRUS	1
2022-11-04	Nord	CORONAVIRUS	1
2022-11-04	Nord	CORONAVIRUS	1
2022-11-04	Süd	CORONAVIRUS	1
2022-11-09	Nord	CORONAVIRUS	1
2022-11-15	Nord	CORONAVIRUS	1
2022-11-16	Nord	CORONAVIRUS	1
2022-11-17	Nord	CORONAVIRUS	1
2022-11-26	Nord	CORONAVIRUS	1
2022-11-28	Nord	CORONAVIRUS	1
2022-11-29	Süd	CORONAVIRUS	1
2022-12-02	Süd	CORONAVIRUS	1
2022-12-05	Nord	CORONAVIRUS	1
2022-12-05	Süd	CORONAVIRUS	1
2022-12-12	Süd	CORONAVIRUS	1
2022-12-13	Nord	CORONAVIRUS	1
2022-12-14	Nord	CORONAVIRUS	1
2022-12-14	Süd	CORONAVIRUS	1
2022-12-17	Süd	CORONAVIRUS	1
2022-12-19	Süd	CORONAVIRUS	1
2022-12-19	Süd	CORONAVIRUS	1
2022-12-20	Nord	CORONAVIRUS	1
2022-12-21	Nord	CORONAVIRUS	1
2022-12-23	Nord	CORONAVIRUS	1
2022-12-24	Süd	CORONAVIRUS	1
2022-12-26	Nord	CORONAVIRUS	1
2022-12-26	Süd	CORONAVIRUS	1
2022-12-29	Süd	CORONAVIRUS	2
2023-01-03	Süd	CORONAVIRUS	1
2023-01-05	Süd	CORONAVIRUS	1
2023-01-06	Süd	CORONAVIRUS	1
2023-01-13	Süd	CORONAVIRUS	1
2023-01-20	Nord	CORONAVIRUS	1
2023-01-26	Süd	CORONAVIRUS	1
2023-02-20	Nord	CORONAVIRUS	2
2023-02-21	Nord	CORONAVIRUS	1
2023-02-25	Nord	CORONAVIRUS	1
2022-03-04	Süd	CORONAVIRUS	1
2022-03-05	Nord	CORONAVIRUS	1
2022-03-05	Süd	CORONAVIRUS	4
2022-03-07	Süd	CORONAVIRUS	1
2022-03-08	Nord	CORONAVIRUS	2
2022-03-09	Nord	CORONAVIRUS	1
2022-03-09	Süd	CORONAVIRUS	1
2022-03-10	Nord	CORONAVIRUS	1
2022-03-10	Süd	CORONAVIRUS	1
2022-03-11	Nord	CORONAVIRUS	2
2022-03-11	Süd	CORONAVIRUS	1
2022-03-14	Nord	CORONAVIRUS	1
2022-03-14	Süd	CORONAVIRUS	2
2022-03-15	Süd	CORONAVIRUS	2
2022-03-17	Süd	CORONAVIRUS	2
2022-03-18	Süd	CORONAVIRUS	1
2022-03-18	Süd	CORONAVIRUS	3
2022-03-19	Nord	CORONAVIRUS	1
2022-03-21	Nord	CORONAVIRUS	1
2022-03-21	Süd	CORONAVIRUS	1
2022-03-22	Nord	CORONAVIRUS	1
2022-03-22	Süd	CORONAVIRUS	1
2022-03-23	Nord	CORONAVIRUS	1
2022-03-23	Nord	CORONAVIRUS	1
2022-03-23	Süd	CORONAVIRUS	1
2022-03-24	Süd	CORONAVIRUS	1
2022-03-24	Süd	CORONAVIRUS	2
2022-03-25	Nord	CORONAVIRUS	1
2022-03-28	Süd	CORONAVIRUS	1
2022-03-29	Nord	CORONAVIRUS	2
2022-03-30	Nord	CORONAVIRUS	1
2022-03-30	Nord	CORONAVIRUS	1
2022-03-31	Nord	CORONAVIRUS	1
2022-04-01	Nord	CORONAVIRUS	1
2022-04-01	Süd	CORONAVIRUS	1
2022-04-06	Nord	CORONAVIRUS	1
2022-04-07	Nord	CORONAVIRUS	1
2022-04-07	Süd	CORONAVIRUS	1
2022-04-09	Nord	CORONAVIRUS	1
2022-04-11	Nord	CORONAVIRUS	1
2022-04-12	Nord	CORONAVIRUS	1
2022-04-12	Nord	CORONAVIRUS	1
2022-04-13	Nord	CORONAVIRUS	2
2022-04-18	Nord	CORONAVIRUS	1
2022-04-19	Süd	CORONAVIRUS	1
2022-04-20	Nord	CORONAVIRUS	1
2022-04-20	Süd	CORONAVIRUS	1
2022-04-25	Nord	CORONAVIRUS	1
2022-04-26	Nord	CORONAVIRUS	2
2022-04-27	Nord	CORONAVIRUS	1
2022-04-28	Nord	CORONAVIRUS	1
2022-04-29	Süd	CORONAVIRUS	1
2022-04-29	Süd	CORONAVIRUS	1
2022-05-03	Nord	CORONAVIRUS	1
2022-05-03	Nord	CORONAVIRUS	1
2022-05-03	Süd	CORONAVIRUS	1
2022-05-04	Süd	CORONAVIRUS	2
2022-05-10	Nord	CORONAVIRUS	1
2022-05-16	Nord	CORONAVIRUS	2
2022-05-16	Süd	CORONAVIRUS	1
2022-05-17	Nord	CORONAVIRUS	1
2022-05-20	Nord	CORONAVIRUS	1
2022-05-23	Süd	CORONAVIRUS	1
2022-05-25	Süd	CORONAVIRUS	1
2022-05-30	Nord	CORONAVIRUS	1
2022-05-30	Süd	CORONAVIRUS	2
2022-05-31	Nord	CORONAVIRUS	1
2022-06-01	Nord	CORONAVIRUS	1
2022-06-07	Nord	CORONAVIRUS	2
2022-06-07	Süd	CORONAVIRUS	1
2022-06-07	Süd	CORONAVIRUS	1
2022-06-21	Nord	CORONAVIRUS	2
2022-06-22	Nord	CORONAVIRUS	1
2022-06-24	Süd	CORONAVIRUS	1
2022-06-28	Süd	CORONAVIRUS	1
2022-06-29	Süd	CORONAVIRUS	1
2022-06-29	Süd	CORONAVIRUS	1
2022-07-04	Süd	CORONAVIRUS	1
2022-07-04	Süd	CORONAVIRUS	1
2022-07-05	Süd	CORONAVIRUS	1
2022-07-06	Nord	CORONAVIRUS	1
2022-07-06	Süd	CORONAVIRUS	1
2022-07-07	Süd	CORONAVIRUS	1
2022-07-07	Süd	CORONAVIRUS	1
2022-07-11	Süd	CORONAVIRUS	2
2022-07-12	Süd	CORONAVIRUS	2
2022-07-13	Süd	CORONAVIRUS	2
2022-07-14	Süd	CORONAVIRUS	1
2022-07-14	Süd	CORONAVIRUS	1
2022-07-15	Nord	CORONAVIRUS	1
2022-07-19	Nord	CORONAVIRUS	1
2022-07-19	Süd	CORONAVIRUS	1
2022-07-20	Nord	CORONAVIRUS	4
2022-07-20	Süd	CORONAVIRUS	1
2022-07-22	Süd	CORONAVIRUS	1
2022-07-25	Nord	CORONAVIRUS	1
2022-07-28	Nord	CORONAVIRUS	1
2022-08-01	Nord	CORONAVIRUS	1
2022-08-02	Süd	CORONAVIRUS	1
2022-08-03	Süd	CORONAVIRUS	1
2022-08-05	Süd	CORONAVIRUS	1
2022-08-06	Süd	CORONAVIRUS	1
2022-08-09	Nord	CORONAVIRUS	1
2022-08-15	Nord	CORONAVIRUS	1
2022-08-30	Süd	CORONAVIRUS	1
2022-09-02	Nord	CORONAVIRUS	1
2022-09-04	Süd	CORONAVIRUS	1
2022-09-05	Süd	CORONAVIRUS	1
2022-09-06	Nord	CORONAVIRUS	1
2022-09-06	Nord	CORONAVIRUS	1
2022-09-06	Süd	CORONAVIRUS	1
2022-09-07	Nord	CORONAVIRUS	1
2022-09-08	Nord	CORONAVIRUS	1
2022-09-09	Nord	CORONAVIRUS	1
2022-09-09	Süd	CORONAVIRUS	1
2022-09-12	Süd	CORONAVIRUS	1
2022-09-14	Nord	CORONAVIRUS	1
2022-09-15	Nord	CORONAVIRUS	1
2022-09-22	Nord	CORONAVIRUS	1
2022-09-22	Süd	CORONAVIRUS	1
2022-09-26	Nord	CORONAVIRUS	1
2022-09-27	Süd	CORONAVIRUS	1
2022-10-04	Nord	CORONAVIRUS	1
2022-10-05	Süd	CORONAVIRUS	1
2022-10-05	Süd	CORONAVIRUS	1
2022-10-10	Nord	CORONAVIRUS	3
2022-10-10	Nord	CORONAVIRUS	1
2022-10-10	Süd	CORONAVIRUS	2
2022-10-11	Nord	CORONAVIRUS	2
2022-10-11	Süd	CORONAVIRUS	2
2022-10-12	Süd	CORONAVIRUS	2
2022-10-12	Süd	CORONAVIRUS	3
2022-10-13	Süd	CORONAVIRUS	1
2022-10-14	Süd	CORONAVIRUS	1
2022-10-15	Nord	CORONAVIRUS	1
2022-10-16	Nord	CORONAVIRUS	2
2022-10-17	Nord	CORONAVIRUS	1
2022-10-17	Süd	CORONAVIRUS	1
2022-10-18	Süd	CORONAVIRUS	1
2022-10-19	Nord	CORONAVIRUS	1
2022-10-19	Nord	CORONAVIRUS	1
2022-10-19	Süd	CORONAVIRUS	1
2022-10-20	Nord	CORONAVIRUS	1
2022-10-20	Süd	CORONAVIRUS	1
2022-10-21	Süd	CORONAVIRUS	1
2022-10-24	Nord	CORONAVIRUS	2
2022-10-25	Nord	CORONAVIRUS	1
2022-10-25	Süd	CORONAVIRUS	1
2022-10-26	Süd	CORONAVIRUS	1
2022-10-27	Süd	CORONAVIRUS	2
2022-10-28	Süd	CORONAVIRUS	1
2022-10-31	Süd	CORONAVIRUS	1
2022-10-31	Süd	CORONAVIRUS	1
2022-11-02	Süd	CORONAVIRUS	1
2022-11-03	Süd	CORONAVIRUS	1
2022-11-21	Süd	CORONAVIRUS	1
2022-11-22	Nord	CORONAVIRUS	1
2022-11-22	Süd	CORONAVIRUS	1
2022-11-23	Nord	CORONAVIRUS	2
2022-11-23	Süd	CORONAVIRUS	1
2022-11-26	Nord	CORONAVIRUS	1
2022-12-02	Süd	CORONAVIRUS	1
2022-12-07	Nord	CORONAVIRUS	1
2022-12-09	Süd	CORONAVIRUS	1
2022-12-10	Süd	CORONAVIRUS	1
2022-12-12	Süd	CORONAVIRUS	1
2022-12-13	Nord	CORONAVIRUS	1
2022-12-13	Süd	CORONAVIRUS	1
2022-12-14	Nord	CORONAVIRUS	1
2022-12-14	Süd	CORONAVIRUS	1
2022-12-15	Nord	CORONAVIRUS	1
2022-12-23	Nord	CORONAVIRUS	1
2022-12-24	Süd	CORONAVIRUS	1
2022-12-27	Süd	CORONAVIRUS	1
2022-12-30	Süd	CORONAVIRUS	1
2022-12-31	Süd	CORONAVIRUS	2
2023-01-03	Nord	CORONAVIRUS	1
2023-01-16	Nord	CORONAVIRUS	1
2023-01-24	Süd	CORONAVIRUS	1
2023-01-30	Nord	CORONAVIRUS	1
2023-01-30	Süd	CORONAVIRUS	1
2023-02-03	Süd	CORONAVIRUS	1
2023-02-06	Nord	CORONAVIRUS	1
2023-02-13	Nord	CORONAVIRUS	1
2023-02-21	Süd	CORONAVIRUS	1
2023-02-24	Süd	CORONAVIRUS	1
2022-03-01	Nord	CORONAVIRUS	1
2022-03-02	Nord	CORONAVIRUS	1
2022-03-03	Nord	CORONAVIRUS	1
2022-03-04	Nord	CORONAVIRUS	1
2022-03-04	Süd	CORONAVIRUS	1
2022-03-05	Nord	CORONAVIRUS	2
2022-03-05	Süd	CORONAVIRUS	1
2022-03-05	Süd	CORONAVIRUS	1
2022-03-07	Nord	CORONAVIRUS	2
2022-03-07	Nord	CORONAVIRUS	1
2022-03-08	Süd	CORONAVIRUS	1
2022-03-09	Nord	CORONAVIRUS	3
2022-03-10	Süd	CORONAVIRUS	2
2022-03-11	Nord	CORONAVIRUS	1
2022-03-11	Nord	CORONAVIRUS	1
2022-03-11	Süd	CORONAVIRUS	1
2022-03-13	Süd	CORONAVIRUS	1
2022-03-15	Süd	CORONAVIRUS	1
2022-03-16	Nord	CORONAVIRUS	3
2022-03-16	Süd	CORONAVIRUS	1
2022-03-17	Nord	CORONAVIRUS	2
2022-03-17	Süd	CORONAVIRUS	2
2022-03-18	Nord	CORONAVIRUS	1
2022-03-18	Süd	CORONAVIRUS	1
2022-03-19	Süd	CORONAVIRUS	1
2022-03-21	Süd	CORONAVIRUS	1
2022-03-22	Nord	CORONAVIRUS	1
2022-03-22	Süd	CORONAVIRUS	1
2022-03-23	Nord	CORONAVIRUS	1
2022-03-23	Süd	CORONAVIRUS	1
2022-03-23	Süd	CORONAVIRUS	3
2022-03-24	Nord	CORONAVIRUS	1
2022-03-24	Nord	CORONAVIRUS	1
2022-03-25	Nord	CORONAVIRUS	1
2022-03-25	Süd	CORONAVIRUS	1
2022-03-28	Süd	CORONAVIRUS	1
2022-03-29	Nord	CORONAVIRUS	1
2022-03-29	Nord	CORONAVIRUS	1
2022-03-29	Süd	CORONAVIRUS	1
2022-03-30	Süd	CORONAVIRUS	1
2022-03-31	Nord	CORONAVIRUS	1
2022-03-31	Süd	CORONAVIRUS	3
2022-03-31	Süd	CORONAVIRUS	1
2022-04-01	Nord	CORONAVIRUS	1
2022-04-01	Süd	CORONAVIRUS	1
2022-04-04	Nord	CORONAVIRUS	2
2022-04-04	Süd	CORONAVIRUS	1
2022-04-06	Nord	CORONAVIRUS	1
2022-04-07	Süd	CORONAVIRUS	1
2022-04-09	Nord	CORONAVIRUS	1
2022-04-11	Süd	CORONAVIRUS	1
2022-04-14	Nord	CORONAVIRUS	1
2022-04-16	Süd	CORONAVIRUS	1
2022-04-20	Nord	CORONAVIRUS	1
2022-04-23	Nord	CORONAVIRUS	1
2022-04-23	Süd	CORONAVIRUS	1
2022-04-23	Süd	CORONAVIRUS	1
2022-04-30	Nord	CORONAVIRUS	1
2022-05-03	Nord	CORONAVIRUS	1
2022-05-07	Nord	CORONAVIRUS	1
2022-05-08	Nord	CORONAVIRUS	1
2022-05-09	Süd	CORONAVIRUS	1
2022-05-10	Nord	CORONAVIRUS	1
2022-05-20	Süd	CORONAVIRUS	1
2022-05-21	Nord	CORONAVIRUS	1
2022-05-24	Süd	CORONAVIRUS	1
2022-05-25	Nord	CORONAVIRUS	1
2022-05-30	Nord	CORONAVIRUS	1
2022-06-03	Nord	CORONAVIRUS	1
2022-06-09	Süd	CORONAVIRUS	1
2022-06-10	Süd	CORONAVIRUS	1
2022-06-13	Süd	CORONAVIRUS	1
2022-06-13	Süd	CORONAVIRUS	1
2022-06-14	Süd	CORONAVIRUS	1
2022-06-15	Süd	CORONAVIRUS	1
2022-06-23	Süd	CORONAVIRUS	1
2022-06-24	Süd	CORONAVIRUS	1
2022-06-27	Nord	CORONAVIRUS	1
2022-06-27	Süd	CORONAVIRUS	2
2022-06-28	Nord	CORONAVIRUS	1
2022-06-29	Nord	CORONAVIRUS	1
2022-06-29	Nord	CORONAVIRUS	1
2022-06-29	Süd	CORONAVIRUS	1
2022-06-30	Süd	CORONAVIRUS	1
2022-07-01	Süd	CORONAVIRUS	1
2022-07-04	Süd	CORONAVIRUS	1
2022-07-05	Nord	CORONAVIRUS	1
2022-07-05	Nord	CORONAVIRUS	1
2022-07-05	Süd	CORONAVIRUS	2
2022-07-05	Süd	CORONAVIRUS	2
2022-07-06	Nord	CORONAVIRUS	1
2022-07-06	Nord	CORONAVIRUS	1
2022-07-06	Süd	CORONAVIRUS	1
2022-07-06	Süd	CORONAVIRUS	3
2022-07-07	Nord	CORONAVIRUS	1
2022-07-07	Süd	CORONAVIRUS	1
2022-07-08	Nord	CORONAVIRUS	1
2022-07-08	Nord	CORONAVIRUS	2
2022-07-08	Süd	CORONAVIRUS	1
2022-07-11	Nord	CORONAVIRUS	1
2022-07-12	Nord	CORONAVIRUS	1
2022-07-13	Süd	CORONAVIRUS	1
2022-07-14	Süd	CORONAVIRUS	1
2022-07-15	Süd	CORONAVIRUS	1
2022-07-18	Nord	CORONAVIRUS	2
2022-07-18	Süd	CORONAVIRUS	1
2022-07-19	Süd	CORONAVIRUS	1
2022-07-20	Süd	CORONAVIRUS	1
2022-07-21	Süd	CORONAVIRUS	1
2022-07-22	Nord	CORONAVIRUS	1
2022-07-22	Süd	CORONAVIRUS	1
2022-07-26	Nord	CORONAVIRUS	1
2022-07-26	Nord	CORONAVIRUS	1
2022-07-26	Süd	CORONAVIRUS	3
2022-07-26	Süd	CORONAVIRUS	1
2022-07-29	Süd	CORONAVIRUS	1
2022-07-31	Süd	CORONAVIRUS	1
2022-08-02	Süd	CORONAVIRUS	1
2022-08-02	Süd	CORONAVIRUS	1
2022-08-03	Nord	CORONAVIRUS	1
2022-08-03	Süd	CORONAVIRUS	1
2022-08-05	Süd	CORONAVIRUS	1
2022-08-05	Süd	CORONAVIRUS	1
2022-08-07	Süd	CORONAVIRUS	1
2022-08-08	Süd	CORONAVIRUS	1
2022-08-09	Nord	CORONAVIRUS	1
2022-08-10	Süd	CORONAVIRUS	2
2022-08-15	Nord	CORONAVIRUS	1
2022-08-17	Süd	CORONAVIRUS	1
2022-08-20	Nord	CORONAVIRUS	1
2022-08-22	Süd	CORONAVIRUS	1
2022-08-23	Süd	CORONAVIRUS	1
2022-08-26	Nord	CORONAVIRUS	1
2022-08-28	Nord	CORONAVIRUS	1
2022-08-28	Süd	CORONAVIRUS	1
2022-08-29	Süd	CORONAVIRUS	1
2022-08-31	Nord	CORONAVIRUS	1
2022-09-06	Nord	CORONAVIRUS	1
2022-09-12	Süd	CORONAVIRUS	1
2022-09-13	Nord	CORONAVIRUS	1
2022-09-14	Nord	CORONAVIRUS	1
2022-09-19	Nord	CORONAVIRUS	1
2022-09-19	Süd	CORONAVIRUS	1
2022-09-20	Nord	CORONAVIRUS	1
2022-09-20	Süd	CORONAVIRUS	1
2022-09-22	Nord	CORONAVIRUS	1
2022-09-22	Süd	CORONAVIRUS	1
2022-09-23	Nord	CORONAVIRUS	1
2022-09-23	Süd	CORONAVIRUS	1
2022-09-26	Nord	CORONAVIRUS	1
2022-09-27	Nord	CORONAVIRUS	1
2022-09-27	Süd	CORONAVIRUS	1
2022-09-28	Nord	CORONAVIRUS	3
2022-09-30	Nord	CORONAVIRUS	1
2022-09-30	Nord	CORONAVIRUS	1
2022-10-03	Süd	CORONAVIRUS	1
2022-10-04	Nord	CORONAVIRUS	1
2022-10-04	Süd	CORONAVIRUS	3
2022-10-05	Nord	CORONAVIRUS	1
2022-10-05	Süd	CORONAVIRUS	2
2022-10-06	Nord	CORONAVIRUS	1
2022-10-06	Süd	CORONAVIRUS	1
2022-10-10	Nord	CORONAVIRUS	1
2022-10-10	Nord	CORONAVIRUS	2
2022-10-10	Süd	CORONAVIRUS	1
2022-10-11	Nord	CORONAVIRUS	1
2022-10-11	Süd	CORONAVIRUS	2
2022-10-12	Nord	CORONAVIRUS	1
2022-10-12	Süd	CORONAVIRUS	1
2022-10-12	Süd	CORONAVIRUS	1
2022-10-13	Nord	CORONAVIRUS	2
2022-10-13	Süd	CORONAVIRUS	1
2022-10-13	Süd	CORONAVIRUS	1
2022-10-15	Nord	CORONAVIRUS	1
2022-10-16	Nord	CORONAVIRUS	1
2022-10-16	Süd	CORONAVIRUS	1
2022-10-17	Süd	CORONAVIRUS	1
2022-10-18	Süd	CORONAVIRUS	1
2022-10-19	Nord	CORONAVIRUS	1
2022-10-20	Süd	CORONAVIRUS	1
2022-10-23	Süd	CORONAVIRUS	1
2022-10-24	Nord	CORONAVIRUS	1
2022-10-24	Süd	CORONAVIRUS	2
2022-10-25	Nord	CORONAVIRUS	1
2022-10-26	Süd	CORONAVIRUS	1
2022-10-27	Nord	CORONAVIRUS	1
2022-10-27	Süd	CORONAVIRUS	1
2022-10-28	Süd	CORONAVIRUS	1
2022-10-28	Süd	CORONAVIRUS	1
2022-10-29	Süd	CORONAVIRUS	1
2022-11-03	Süd	CORONAVIRUS	1
2022-11-04	Süd	CORONAVIRUS	1
2022-11-09	Nord	CORONAVIRUS	1
2022-11-09	Süd	CORONAVIRUS	1
2022-11-16	Süd	CORONAVIRUS	1
2022-11-21	Süd	CORONAVIRUS	1
2022-11-21	Süd	CORONAVIRUS	1
2022-11-23	Nord	CORONAVIRUS	1
2022-11-28	Nord	CORONAVIRUS	1
2022-11-29	Nord	CORONAVIRUS	1
2022-12-01	Nord	CORONAVIRUS	1
2022-12-05	Süd	CORONAVIRUS	1
2022-12-07	Süd	CORONAVIRUS	1
2022-12-09	Nord	CORONAVIRUS	1
2022-12-12	Süd	CORONAVIRUS	1
2022-12-19	Süd	CORONAVIRUS	1
2022-12-23	Süd	CORONAVIRUS	1
2022-12-29	Nord	CORONAVIRUS	1
2022-12-29	Süd	CORONAVIRUS	1
2022-12-30	Süd	CORONAVIRUS	1
2023-01-02	Süd	CORONAVIRUS	1
2023-01-04	Süd	CORONAVIRUS	1
2023-01-05	Nord	CORONAVIRUS	1
2023-01-25	Nord	CORONAVIRUS	1
2023-01-31	Nord	CORONAVIRUS	1
2023-02-09	Süd	CORONAVIRUS	1
2023-02-12	Nord	CORONAVIRUS	1
2023-02-14	Süd	CORONAVIRUS	1
2022-03-01	Süd	CORONAVIRUS	1
2022-03-02	Nord	CORONAVIRUS	1
2022-03-03	Süd	CORONAVIRUS	1
2022-03-04	Nord	CORONAVIRUS	1
2022-03-08	Nord	CORONAVIRUS	2
2022-03-08	Süd	CORONAVIRUS	1
2022-03-09	Süd	CORONAVIRUS	5
2022-03-10	Nord	CORONAVIRUS	2
2022-03-11	Nord	CORONAVIRUS	2
2022-03-12	Süd	CORONAVIRUS	1
2022-03-14	Nord	CORONAVIRUS	2
2022-03-15	Süd	CORONAVIRUS	2
2022-03-17	Nord	CORONAVIRUS	1
2022-03-18	Nord	CORONAVIRUS	2
2022-03-18	Süd	CORONAVIRUS	1
2022-03-21	Nord	CORONAVIRUS	1
2022-03-21	Süd	CORONAVIRUS	1
2022-03-21	Süd	CORONAVIRUS	2
2022-03-23	Nord	CORONAVIRUS	1
2022-03-24	Süd	CORONAVIRUS	1
2022-03-25	Nord	CORONAVIRUS	1
2022-03-25	Nord	CORONAVIRUS	1
2022-03-25	Süd	CORONAVIRUS	1
2022-03-28	Süd	CORONAVIRUS	1
2022-03-29	Nord	CORONAVIRUS	1
2022-03-29	Süd	CORONAVIRUS	1
2022-03-30	Nord	CORONAVIRUS	1
2022-03-30	Süd	CORONAVIRUS	1
2022-03-31	Nord	CORONAVIRUS	1
2022-04-04	Süd	CORONAVIRUS	1
2022-04-05	Nord	CORONAVIRUS	1
2022-04-07	Süd	CORONAVIRUS	1
2022-04-11	Süd	CORONAVIRUS	2
2022-04-12	Nord	CORONAVIRUS	1
2022-04-14	Nord	CORONAVIRUS	1
2022-04-19	Süd	CORONAVIRUS	2
2022-04-20	Nord	CORONAVIRUS	1
2022-04-21	Nord	CORONAVIRUS	2
2022-04-21	Süd	CORONAVIRUS	2
2022-04-22	Süd	CORONAVIRUS	2
2022-04-23	Süd	CORONAVIRUS	1
2022-04-25	Nord	CORONAVIRUS	2
2022-04-30	Nord	CORONAVIRUS	1
2022-05-02	Süd	CORONAVIRUS	1
2022-05-04	Nord	CORONAVIRUS	1
2022-05-05	Nord	CORONAVIRUS	1
2022-05-11	Süd	CORONAVIRUS	1
2022-05-17	Nord	CORONAVIRUS	1
2022-05-17	Nord	CORONAVIRUS	1
2022-05-19	Nord	CORONAVIRUS	1
2022-05-27	Süd	CORONAVIRUS	1
2022-05-28	Süd	CORONAVIRUS	2
2022-05-30	Süd	CORONAVIRUS	1
2022-06-01	Nord	CORONAVIRUS	2
2022-06-02	Nord	CORONAVIRUS	1
2022-06-03	Nord	CORONAVIRUS	1
2022-06-08	Nord	CORONAVIRUS	1
2022-06-13	Nord	CORONAVIRUS	1
2022-06-14	Nord	CORONAVIRUS	1
2022-06-14	Süd	CORONAVIRUS	2
2022-06-17	Nord	CORONAVIRUS	1
2022-06-22	Nord	CORONAVIRUS	1
2022-06-24	Nord	CORONAVIRUS	1
2022-06-24	Süd	CORONAVIRUS	1
2022-06-24	Süd	CORONAVIRUS	1
2022-06-26	Nord	CORONAVIRUS	1
2022-06-27	Nord	CORONAVIRUS	1
2022-06-28	Nord	CORONAVIRUS	1
2022-07-01	Nord	CORONAVIRUS	1
2022-07-01	Süd	CORONAVIRUS	1
2022-07-04	Nord	CORONAVIRUS	2
2022-07-04	Süd	CORONAVIRUS	1
2022-07-05	Nord	CORONAVIRUS	2
2022-07-06	Nord	CORONAVIRUS	1
2022-07-06	Nord	CORONAVIRUS	1
2022-07-07	Nord	CORONAVIRUS	1
2022-07-08	Süd	CORONAVIRUS	2
2022-07-08	Süd	CORONAVIRUS	4
2022-07-11	Nord	CORONAVIRUS	2
2022-07-11	Süd	CORONAVIRUS	1
2022-07-12	Nord	CORONAVIRUS	2
2022-07-12	Süd	CORONAVIRUS	1
2022-07-13	Nord	CORONAVIRUS	1
2022-07-13	Süd	CORONAVIRUS	1
2022-07-14	Süd	CORONAVIRUS	1
2022-07-15	Süd	CORONAVIRUS	1
2022-07-18	Nord	CORONAVIRUS	2
2022-07-18	Süd	CORONAVIRUS	1
2022-07-19	Süd	CORONAVIRUS	1
2022-07-19	Süd	CORONAVIRUS	2
2022-07-21	Nord	CORONAVIRUS	1
2022-07-22	Nord	CORONAVIRUS	1
2022-07-26	Nord	CORONAVIRUS	2
2022-08-02	Süd	CORONAVIRUS	1
2022-08-03	Nord	CORONAVIRUS	1
2022-08-04	Nord	CORONAVIRUS	1
2022-08-06	Nord	CORONAVIRUS	1
2022-08-07	Nord	CORONAVIRUS	1
2022-08-08	Süd	CORONAVIRUS	1
2022-08-10	Nord	CORONAVIRUS	1
2022-08-10	Nord	CORONAVIRUS	1
2022-08-15	Süd	CORONAVIRUS	1
2022-08-16	Nord	CORONAVIRUS	1
2022-08-17	Nord	CORONAVIRUS	1
2022-08-18	Nord	CORONAVIRUS	2
2022-08-19	Nord	CORONAVIRUS	1
2022-08-20	Nord	CORONAVIRUS	1
2022-08-22	Nord	CORONAVIRUS	1
2022-08-23	Süd	CORONAVIRUS	2
2022-08-26	Nord	CORONAVIRUS	1
2022-08-30	Nord	CORONAVIRUS	1
2022-09-05	Nord	CORONAVIRUS	1
2022-09-05	Nord	CORONAVIRUS	1
2022-09-05	Süd	CORONAVIRUS	1
2022-09-06	Süd	CORONAVIRUS	1
2022-09-08	Nord	CORONAVIRUS	1
2022-09-12	Süd	CORONAVIRUS	1
2022-09-14	Süd	CORONAVIRUS	1
2022-09-19	Nord	CORONAVIRUS	1
2022-09-20	Nord	CORONAVIRUS	1
2022-09-20	Süd	CORONAVIRUS	1
2022-09-22	Nord	CORONAVIRUS	1
2022-09-22	Süd	CORONAVIRUS	1
2022-09-23	Nord	CORONAVIRUS	1
2022-09-26	Süd	CORONAVIRUS	1
2022-09-27	Süd	CORONAVIRUS	2
2022-09-28	Nord	CORONAVIRUS	1
2022-10-04	Nord	CORONAVIRUS	1
2022-10-05	Süd	CORONAVIRUS	1
2022-10-05	Süd	CORONAVIRUS	3
2022-10-07	Nord	CORONAVIRUS	2
2022-10-07	Süd	CORONAVIRUS	2
2022-10-10	Nord	CORONAVIRUS	1
2022-10-10	Süd	CORONAVIRUS	2
2022-10-10	Süd	CORONAVIRUS	3
2022-10-11	Nord	CORONAVIRUS	2
2022-10-11	Süd	CORONAVIRUS	1
2022-10-12	Nord	CORONAVIRUS	2
2022-10-13	Nord	CORONAVIRUS	2
2022-10-13	Süd	CORONAVIRUS	1
2022-10-13	Süd	CORONAVIRUS	2
2022-10-17	Nord	CORONAVIRUS	1
2022-10-17	Süd	CORONAVIRUS	1
2022-10-17	Süd	CORONAVIRUS	1
2022-10-18	Süd	CORONAVIRUS	1
2022-10-19	Süd	CORONAVIRUS	2
2022-10-20	Süd	CORONAVIRUS	1
2022-10-21	Nord	CORONAVIRUS	1
2022-10-21	Süd	CORONAVIRUS	2
2022-10-24	Nord	CORONAVIRUS	1
2022-10-24	Süd	CORONAVIRUS	2
2022-10-25	Süd	CORONAVIRUS	1
2022-10-26	Nord	CORONAVIRUS	1
2022-10-26	Nord	CORONAVIRUS	1
2022-10-26	Nord	CORONAVIRUS	1
2022-10-27	Süd	CORONAVIRUS	2
2022-10-31	Nord	CORONAVIRUS	1
2022-11-01	Süd	CORONAVIRUS	1
2022-11-02	Nord	CORONAVIRUS	2
2022-11-03	Nord	CORONAVIRUS	1
2022-11-03	Nord	CORONAVIRUS	1
2022-11-04	Nord	CORONAVIRUS	1
2022-11-04	Süd	CORONAVIRUS	1
2022-11-07	Nord	CORONAVIRUS	1
2022-11-09	Süd	CORONAVIRUS	1
2022-11-10	Nord	CORONAVIRUS	1
2022-11-14	Nord	CORONAVIRUS	1
2022-11-14	Süd	CORONAVIRUS	1
2022-11-18	Süd	CORONAVIRUS	1
2022-11-18	Süd	CORONAVIRUS	1
2022-11-22	Nord	CORONAVIRUS	1
2022-11-23	Süd	CORONAVIRUS	2
2022-11-24	Süd	CORONAVIRUS	1
2022-12-12	Süd	CORONAVIRUS	1
2022-12-21	Nord	CORONAVIRUS	2
2022-12-24	Süd	CORONAVIRUS	1
2022-12-26	Nord	CORONAVIRUS	1
2022-12-28	Nord	CORONAVIRUS	2
2022-12-30	Nord	CORONAVIRUS	1
2023-01-01	Nord	CORONAVIRUS	1
2023-01-07	Süd	CORONAVIRUS	1
2023-01-10	Nord	CORONAVIRUS	1
2023-01-12	Nord	CORONAVIRUS	1
2023-01-31	Süd	CORONAVIRUS	1
2023-02-13	Nord	CORONAVIRUS	1
2023-02-21	Nord	CORONAVIRUS	1
2023-02-22	Nord	CORONAVIRUS	1
2023-02-25	Nord	CORONAVIRUS	1
2023-02-27	Süd	CORONAVIRUS	3
2022-03-02	Nord	CORONAVIRUS	1
2022-03-03	Süd	CORONAVIRUS	1
2022-03-03	Süd	CORONAVIRUS	1
2022-03-04	Nord	CORONAVIRUS	2
2022-03-08	Nord	CORONAVIRUS	1
2022-03-08	Süd	CORONAVIRUS	1
2022-03-09	Nord	CORONAVIRUS	3
2022-03-10	Nord	CORONAVIRUS	2
2022-03-10	Süd	CORONAVIRUS	1
2022-03-11	Nord	CORONAVIRUS	1
2022-03-11	Nord	CORONAVIRUS	1
2022-03-13	Süd	CORONAVIRUS	1
2022-03-14	Süd	CORONAVIRUS	1
2022-03-15	Nord	CORONAVIRUS	2
2022-03-15	Süd	CORONAVIRUS	1
2022-03-16	Süd	CORONAVIRUS	2
2022-03-17	Süd	CORONAVIRUS	2
2022-03-18	Nord	CORONAVIRUS	2
2022-03-19	Süd	CORONAVIRUS	1
2022-03-21	Süd	CORONAVIRUS	2
2022-03-22	Süd	CORONAVIRUS	1
2022-03-24	Nord	CORONAVIRUS	1
2022-03-26	Süd	CORONAVIRUS	1
2022-03-28	Süd	CORONAVIRUS	1
2022-03-29	Nord	CORONAVIRUS	3
2022-03-29	Süd	CORONAVIRUS	1
2022-03-30	Nord	CORONAVIRUS	1
2022-03-30	Süd	CORONAVIRUS	1
2022-03-30	Süd	CORONAVIRUS	2
2022-03-31	Nord	CORONAVIRUS	1
2022-04-05	Süd	CORONAVIRUS	2
2022-04-07	Süd	CORONAVIRUS	1
2022-04-08	Süd	CORONAVIRUS	1
2022-04-12	Süd	CORONAVIRUS	1
2022-04-18	Nord	CORONAVIRUS	1
2022-04-22	Süd	CORONAVIRUS	1
2022-04-23	Nord	CORONAVIRUS	1
2022-04-23	Süd	CORONAVIRUS	1
2022-04-25	Nord	CORONAVIRUS	1
2022-04-25	Süd	CORONAVIRUS	1
2022-04-26	Nord	CORONAVIRUS	1
2022-05-02	Süd	CORONAVIRUS	1
2022-05-03	Süd	CORONAVIRUS	1
2022-05-13	Nord	CORONAVIRUS	1
2022-05-15	Süd	CORONAVIRUS	1
2022-05-17	Süd	CORONAVIRUS	1
2022-05-19	Nord	CORONAVIRUS	1
2022-05-20	Nord	CORONAVIRUS	1
2022-05-23	Süd	CORONAVIRUS	1
2022-05-25	Süd	CORONAVIRUS	1
2022-06-02	Süd	CORONAVIRUS	2
2022-06-03	Süd	CORONAVIRUS	1
2022-06-09	Nord	CORONAVIRUS	1
2022-06-10	Nord	CORONAVIRUS	1
2022-06-10	Süd	CORONAVIRUS	1
2022-06-17	Süd	CORONAVIRUS	1
2022-06-20	Süd	CORONAVIRUS	1
2022-06-24	Nord	CORONAVIRUS	1
2022-06-24	Süd	CORONAVIRUS	1
2022-06-24	Süd	CORONAVIRUS	1
2022-06-26	Süd	CORONAVIRUS	1
2022-06-27	Süd	CORONAVIRUS	1
2022-06-28	Nord	CORONAVIRUS	1
2022-06-28	Süd	CORONAVIRUS	1
2022-06-29	Nord	CORONAVIRUS	1
2022-06-29	Süd	CORONAVIRUS	4
2022-07-01	Süd	CORONAVIRUS	1
2022-07-02	Nord	CORONAVIRUS	1
2022-07-03	Nord	CORONAVIRUS	1
2022-07-04	Nord	CORONAVIRUS	1
2022-07-04	Süd	CORONAVIRUS	1
2022-07-05	Nord	CORONAVIRUS	1
2022-07-06	Nord	CORONAVIRUS	1
2022-07-08	Süd	CORONAVIRUS	1
2022-07-09	Süd	CORONAVIRUS	1
2022-07-12	Süd	CORONAVIRUS	1
2022-07-13	Nord	CORONAVIRUS	1
2022-07-13	Süd	CORONAVIRUS	1
2022-07-14	Nord	CORONAVIRUS	1
2022-07-15	Nord	CORONAVIRUS	1
2022-07-15	Nord	CORONAVIRUS	1
2022-07-15	Süd	CORONAVIRUS	1
2022-07-18	Nord	CORONAVIRUS	1
2022-07-18	Süd	CORONAVIRUS	1
2022-07-20	Nord	CORONAVIRUS	1
2022-07-21	Nord	CORONAVIRUS	2
2022-07-23	Nord	CORONAVIRUS	1
2022-07-23	Nord	CORONAVIRUS	1
2022-07-26	Nord	CORONAVIRUS	2
2022-07-26	Nord	CORONAVIRUS	1
2022-07-26	Süd	CORONAVIRUS	2
2022-07-27	Süd	CORONAVIRUS	1
2022-08-01	Süd	CORONAVIRUS	2
2022-08-02	Nord	CORONAVIRUS	1
2022-08-03	Nord	CORONAVIRUS	1
2022-08-04	Nord	CORONAVIRUS	1
2022-08-05	Nord	CORONAVIRUS	1
2022-08-08	Nord	CORONAVIRUS	1
2022-08-13	Süd	CORONAVIRUS	1
2022-08-16	Süd	CORONAVIRUS	1
2022-08-17	Nord	CORONAVIRUS	2
2022-08-18	Nord	CORONAVIRUS	1
2022-08-19	Nord	CORONAVIRUS	1
2022-08-19	Süd	CORONAVIRUS	1
2022-08-23	Nord	CORONAVIRUS	1
2022-08-23	Süd	CORONAVIRUS	2
2022-08-25	Nord	CORONAVIRUS	1
2022-08-26	Nord	CORONAVIRUS	1
2022-08-30	Nord	CORONAVIRUS	1
2022-09-02	Süd	CORONAVIRUS	1
2022-09-06	Süd	CORONAVIRUS	1
2022-09-13	Nord	CORONAVIRUS	1
2022-09-13	Süd	CORONAVIRUS	1
2022-09-14	Süd	CORONAVIRUS	1
2022-09-19	Nord	CORONAVIRUS	1
2022-09-20	Nord	CORONAVIRUS	1
2022-09-21	Süd	CORONAVIRUS	1
2022-09-26	Nord	CORONAVIRUS	1
2022-09-26	Süd	CORONAVIRUS	1
2022-09-28	Süd	CORONAVIRUS	1
2022-09-30	Nord	CORONAVIRUS	1
2022-09-30	Süd	CORONAVIRUS	1
2022-10-04	Nord	CORONAVIRUS	1
2022-10-04	Nord	CORONAVIRUS	1
2022-10-04	Süd	CORONAVIRUS	2
2022-10-05	Nord	CORONAVIRUS	1
2022-10-05	Süd	CORONAVIRUS	1
2022-10-06	Nord	CORONAVIRUS	1
2022-10-07	Süd	CORONAVIRUS	1
2022-10-07	Süd	CORONAVIRUS	1
2022-10-08	Nord	CORONAVIRUS	1
2022-10-10	Nord	CORONAVIRUS	1
2022-10-10	Süd	CORONAVIRUS	1
2022-10-11	Nord	CORONAVIRUS	1
2022-10-12	Süd	CORONAVIRUS	1
2022-10-12	Süd	CORONAVIRUS	3
2022-10-13	Nord	CORONAVIRUS	1
2022-10-15	Nord	CORONAVIRUS	1
2022-10-17	Süd	CORONAVIRUS	1
2022-10-18	Süd	CORONAVIRUS	1
2022-10-19	Süd	CORONAVIRUS	2
2022-10-20	Nord	CORONAVIRUS	1
2022-10-20	Süd	CORONAVIRUS	2
2022-10-21	Nord	CORONAVIRUS	1
2022-10-23	Nord	CORONAVIRUS	1
2022-10-24	Nord	CORONAVIRUS	2
2022-10-25	Nord	CORONAVIRUS	1
2022-10-25	Süd	CORONAVIRUS	1
2022-10-26	Süd	CORONAVIRUS	1
2022-10-27	Nord	CORONAVIRUS	1
2022-11-02	Nord	CORONAVIRUS	2
2022-11-03	Süd	CORONAVIRUS	1
2022-11-04	Nord	CORONAVIRUS	1
2022-11-07	Süd	CORONAVIRUS	1
2022-11-08	Süd	CORONAVIRUS	2
2022-11-11	Süd	CORONAVIRUS	1
2022-11-18	Süd	CORONAVIRUS	1
2022-11-23	Nord	CORONAVIRUS	1
2022-11-25	Süd	CORONAVIRUS	1
2022-11-25	Süd	CORONAVIRUS	1
2022-11-26	Nord	CORONAVIRUS	1
2022-12-07	Süd	CORONAVIRUS	1
2022-12-07	Süd	CORONAVIRUS	2
2022-12-10	Nord	CORONAVIRUS	1
2022-12-15	Nord	CORONAVIRUS	1
2022-12-17	Nord	CORONAVIRUS	1
2022-12-22	Süd	CORONAVIRUS	1
2022-12-23	Süd	CORONAVIRUS	1
2022-12-25	Süd	CORONAVIRUS	1
2022-12-28	Nord	CORONAVIRUS	3
2023-01-03	Süd	CORONAVIRUS	1
2023-01-10	Süd	CORONAVIRUS	1
2023-01-16	Süd	CORONAVIRUS	1
2023-01-26	Nord	CORONAVIRUS	1
2023-02-01	Süd	CORONAVIRUS	1
2023-02-04	Süd	CORONAVIRUS	1
2023-02-07	Süd	CORONAVIRUS	1
2023-02-15	Süd	CORONAVIRUS	1
2023-02-18	Süd	CORONAVIRUS	1
2023-02-25	Nord	CORONAVIRUS	1
2023-02-27	Süd	CORONAVIRUS	1
2023-02-28	Süd	CORONAVIRUS	1
2022-03-02	Nord	CORONAVIRUS	2
2022-03-08	Nord	CORONAVIRUS	2
2022-03-09	Nord	CORONAVIRUS	1
2022-03-10	Süd	CORONAVIRUS	1
2022-03-11	Nord	CORONAVIRUS	1
2022-03-14	Nord	CORONAVIRUS	1
2022-03-15	Süd	CORONAVIRUS	2
2022-03-16	Nord	CORONAVIRUS	2
2022-03-18	Nord	CORONAVIRUS	1
2022-03-19	Nord	CORONAVIRUS	2
2022-03-21	Süd	CORONAVIRUS	1
2022-03-21	Süd	CORONAVIRUS	2
2022-03-21	Süd	CORONAVIRUS	1
2022-03-22	Nord	CORONAVIRUS	1
2022-03-22	Nord	CORONAVIRUS	1
2022-03-24	Süd	CORONAVIRUS	1
2022-03-25	Süd	CORONAVIRUS	1
2022-03-26	Nord	CORONAVIRUS	2
2022-03-31	Süd	CORONAVIRUS	1
2022-04-01	Süd	CORONAVIRUS	1
2022-04-04	Süd	CORONAVIRUS	1
2022-04-05	Süd	CORONAVIRUS	1
2022-04-06	Nord	CORONAVIRUS	1
2022-04-07	Süd	CORONAVIRUS	1
2022-04-07	Süd	CORONAVIRUS	1
2022-04-20	Süd	CORONAVIRUS	1
2022-04-21	Süd	CORONAVIRUS	1
2022-04-23	Süd	CORONAVIRUS	1
2022-04-25	Süd	CORONAVIRUS	1
2022-04-26	Nord	CORONAVIRUS	2
2022-04-27	Nord	CORONAVIRUS	1
2022-04-28	Nord	CORONAVIRUS	1
2022-05-06	Nord	CORONAVIRUS	1
2022-05-09	Nord	CORONAVIRUS	1
2022-05-09	Süd	CORONAVIRUS	1
2022-05-10	Nord	CORONAVIRUS	1
2022-05-13	Nord	CORONAVIRUS	1
2022-05-14	Nord	CORONAVIRUS	1
2022-05-16	Süd	CORONAVIRUS	1
2022-05-18	Süd	CORONAVIRUS	1
2022-05-23	Süd	CORONAVIRUS	1
2022-06-09	Nord	CORONAVIRUS	1
2022-06-13	Nord	CORONAVIRUS	1
2022-06-13	Süd	CORONAVIRUS	1
2022-06-14	Süd	CORONAVIRUS	1
2022-06-15	Nord	CORONAVIRUS	2
2022-06-19	Süd	CORONAVIRUS	1
2022-06-21	Süd	CORONAVIRUS	1
2022-06-24	Süd	CORONAVIRUS	1
2022-06-29	Süd	CORONAVIRUS	1
2022-06-30	Nord	CORONAVIRUS	1
2022-07-01	Nord	CORONAVIRUS	1
2022-07-01	Süd	CORONAVIRUS	2
2022-07-03	Nord	CORONAVIRUS	1
2022-07-04	Nord	CORONAVIRUS	1
2022-07-05	Nord	CORONAVIRUS	1
2022-07-05	Nord	CORONAVIRUS	1
2022-07-06	Nord	CORONAVIRUS	1
2022-07-06	Nord	CORONAVIRUS	1
2022-07-06	Süd	CORONAVIRUS	1
2022-07-07	Nord	CORONAVIRUS	1
2022-07-07	Süd	CORONAVIRUS	1
2022-07-08	Nord	CORONAVIRUS	1
2022-07-08	Süd	CORONAVIRUS	1
2022-07-12	Nord	CORONAVIRUS	1
2022-07-12	Süd	CORONAVIRUS	1
2022-07-13	Nord	CORONAVIRUS	1
2022-07-13	Süd	CORONAVIRUS	1
2022-07-14	Süd	CORONAVIRUS	1
2022-07-16	Nord	CORONAVIRUS	1
2022-07-18	Süd	CORONAVIRUS	1
2022-07-18	Süd	CORONAVIRUS	1
2022-07-20	Nord	CORONAVIRUS	1
2022-07-20	Süd	CORONAVIRUS	1
2022-07-20	Süd	CORONAVIRUS	1
2022-07-21	Nord	CORONAVIRUS	1
2022-07-22	Süd	CORONAVIRUS	1
2022-07-25	Nord	CORONAVIRUS	1
2022-07-25	Süd	CORONAVIRUS	1
2022-07-26	Süd	CORONAVIRUS	1
2022-07-27	Süd	CORONAVIRUS	1
2022-07-31	Nord	CORONAVIRUS	1
2022-08-03	Nord	CORONAVIRUS	1
2022-08-03	Süd	CORONAVIRUS	1
2022-08-04	Nord	CORONAVIRUS	1
2022-08-10	Nord	CORONAVIRUS	1
2022-08-10	Süd	CORONAVIRUS	1
2022-08-11	Nord	CORONAVIRUS	1
2022-08-15	Nord	CORONAVIRUS	1
2022-08-17	Süd	CORONAVIRUS	1
2022-08-23	Süd	CORONAVIRUS	1
2022-08-25	Nord	CORONAVIRUS	1
2022-09-01	Süd	CORONAVIRUS	1
2022-09-05	Süd	CORONAVIRUS	2
2022-09-06	Süd	CORONAVIRUS	1
2022-09-07	Süd	CORONAVIRUS	1
2022-09-07	Süd	CORONAVIRUS	1
2022-09-08	Süd	CORONAVIRUS	1
2022-09-13	Nord	CORONAVIRUS	1
2022-09-13	Süd	CORONAVIRUS	1
2022-09-15	Süd	CORONAVIRUS	1
2022-09-19	Süd	CORONAVIRUS	1
2022-09-21	Nord	CORONAVIRUS	1
2022-09-23	Süd	CORONAVIRUS	1
2022-09-27	Nord	CORONAVIRUS	1
2022-09-27	Süd	CORONAVIRUS	1
2022-09-28	Nord	CORONAVIRUS	1
2022-09-28	Nord	CORONAVIRUS	1
2022-09-29	Nord	CORONAVIRUS	1
2022-09-30	Nord	CORONAVIRUS	1
2022-10-04	Süd	CORONAVIRUS	1
2022-10-04	Süd	CORONAVIRUS	1
2022-10-05	Süd	CORONAVIRUS	2
2022-10-06	Süd	CORONAVIRUS	1
2022-10-10	Nord	CORONAVIRUS	1
2022-10-10	Süd	CORONAVIRUS	2
2022-10-11	Nord	CORONAVIRUS	1
2022-10-11	Süd	CORONAVIRUS	2
2022-10-12	Nord	CORONAVIRUS	2
2022-10-12	Süd	CORONAVIRUS	1
2022-10-12	Süd	CORONAVIRUS	1
2022-10-13	Nord	CORONAVIRUS	1
2022-10-17	Süd	CORONAVIRUS	2
2022-10-17	Süd	CORONAVIRUS	1
2022-10-18	Süd	CORONAVIRUS	2
2022-10-19	Nord	CORONAVIRUS	1
2022-10-20	Süd	CORONAVIRUS	1
2022-10-20	Süd	CORONAVIRUS	1
2022-10-22	Nord	CORONAVIRUS	1
2022-10-22	Süd	CORONAVIRUS	1
2022-10-24	Süd	CORONAVIRUS	1
2022-10-25	Nord	CORONAVIRUS	1
2022-10-25	Süd	CORONAVIRUS	1
2022-11-03	Nord	CORONAVIRUS	2
2022-11-03	Süd	CORONAVIRUS	2
2022-11-05	Süd	CORONAVIRUS	1
2022-11-08	Süd	CORONAVIRUS	2
2022-11-09	Süd	CORONAVIRUS	1
2022-11-10	Süd	CORONAVIRUS	2
2022-11-13	Nord	CORONAVIRUS	1
2022-11-16	Süd	CORONAVIRUS	1
2022-11-23	Nord	CORONAVIRUS	2
2022-11-24	Süd	CORONAVIRUS	1
2022-11-25	Nord	CORONAVIRUS	1
2022-12-15	Nord	CORONAVIRUS	1
2022-12-19	Süd	CORONAVIRUS	1
2022-12-21	Nord	CORONAVIRUS	1
2022-12-21	Süd	CORONAVIRUS	1
2022-12-23	Süd	CORONAVIRUS	1
2022-12-25	Nord	CORONAVIRUS	1
2022-12-29	Süd	CORONAVIRUS	1
2022-12-30	Süd	CORONAVIRUS	1
2023-02-02	Süd	CORONAVIRUS	1
2023-02-13	Nord	CORONAVIRUS	1
2023-02-16	Nord	CORONAVIRUS	1
2023-02-19	Süd	CORONAVIRUS	2
2023-02-22	Süd	CORONAVIRUS	1
2022-03-03	Süd	CORONAVIRUS	1
2022-03-04	Nord	CORONAVIRUS	1
2022-03-04	Nord	CORONAVIRUS	1
2022-03-04	Süd	CORONAVIRUS	1
2022-03-04	Süd	CORONAVIRUS	1
2022-03-10	Nord	CORONAVIRUS	1
2022-03-11	Süd	CORONAVIRUS	1
2022-03-14	Nord	CORONAVIRUS	2
2022-03-17	Süd	CORONAVIRUS	1
2022-03-18	Süd	CORONAVIRUS	1
2022-03-21	Süd	CORONAVIRUS	1
2022-03-22	Süd	CORONAVIRUS	1
2022-03-23	Nord	CORONAVIRUS	1
2022-03-23	Nord	CORONAVIRUS	1
2022-03-23	Süd	CORONAVIRUS	2
2022-03-24	Nord	CORONAVIRUS	1
2022-03-24	Süd	CORONAVIRUS	1
2022-03-25	Nord	CORONAVIRUS	1
2022-03-25	Nord	CORONAVIRUS	1
2022-03-31	Nord	CORONAVIRUS	1
2022-04-01	Süd	CORONAVIRUS	1
2022-04-05	Süd	CORONAVIRUS	2
2022-04-06	Nord	CORONAVIRUS	1
2022-04-09	Nord	CORONAVIRUS	1
2022-04-11	Süd	CORONAVIRUS	2
2022-04-16	Süd	CORONAVIRUS	1
2022-04-21	Süd	CORONAVIRUS	1
2022-04-27	Nord	CORONAVIRUS	1
2022-04-27	Süd	CORONAVIRUS	1
2022-05-05	Nord	CORONAVIRUS	2
2022-05-06	Süd	CORONAVIRUS	1
2022-05-10	Süd	CORONAVIRUS	1
2022-05-16	Süd	CORONAVIRUS	1
2022-05-18	Süd	CORONAVIRUS	1
2022-05-25	Süd	CORONAVIRUS	1
2022-06-02	Nord	CORONAVIRUS	1
2022-06-10	Süd	CORONAVIRUS	1
2022-06-13	Nord	CORONAVIRUS	1
2022-06-13	Süd	CORONAVIRUS	1
2022-06-22	Süd	CORONAVIRUS	1
2022-06-23	Nord	CORONAVIRUS	1
2022-06-23	Süd	CORONAVIRUS	1
2022-06-24	Nord	CORONAVIRUS	1
2022-06-29	Süd	CORONAVIRUS	1
2022-07-01	Nord	CORONAVIRUS	1
2022-07-01	Nord	CORONAVIRUS	1
2022-07-04	Nord	CORONAVIRUS	1
2022-07-05	Nord	CORONAVIRUS	1
2022-07-06	Nord	CORONAVIRUS	1
2022-07-07	Süd	CORONAVIRUS	1
2022-07-08	Nord	CORONAVIRUS	1
2022-07-12	Nord	CORONAVIRUS	1
2022-07-12	Nord	CORONAVIRUS	1
2022-07-13	Süd	CORONAVIRUS	1
2022-07-15	Nord	CORONAVIRUS	1
2022-07-18	Nord	CORONAVIRUS	1
2022-07-19	Nord	CORONAVIRUS	1
2022-07-20	Nord	CORONAVIRUS	1
2022-07-20	Süd	CORONAVIRUS	1
2022-07-20	Süd	CORONAVIRUS	1
2022-07-22	Süd	CORONAVIRUS	1
2022-07-23	Nord	CORONAVIRUS	1
2022-07-25	Süd	CORONAVIRUS	1
2022-07-27	Nord	CORONAVIRUS	1
2022-07-27	Süd	CORONAVIRUS	3
2022-07-28	Nord	CORONAVIRUS	1
2022-08-01	Süd	CORONAVIRUS	1
2022-08-02	Süd	CORONAVIRUS	1
2022-08-04	Süd	CORONAVIRUS	1
2022-08-08	Nord	CORONAVIRUS	2
2022-08-09	Nord	CORONAVIRUS	1
2022-08-10	Nord	CORONAVIRUS	1
2022-08-15	Nord	CORONAVIRUS	1
2022-08-16	Süd	CORONAVIRUS	1
2022-08-18	Süd	CORONAVIRUS	2
2022-08-21	Süd	CORONAVIRUS	1
2022-08-22	Süd	CORONAVIRUS	1
2022-08-23	Nord	CORONAVIRUS	1
2022-08-27	Nord	CORONAVIRUS	1
2022-08-31	Nord	CORONAVIRUS	1
2022-09-05	Nord	CORONAVIRUS	1
2022-09-07	Süd	CORONAVIRUS	1
2022-09-09	Nord	CORONAVIRUS	1
2022-09-12	Nord	CORONAVIRUS	1
2022-09-12	Süd	CORONAVIRUS	1
2022-09-14	Süd	CORONAVIRUS	1
2022-09-21	Süd	CORONAVIRUS	1
2022-09-22	Nord	CORONAVIRUS	1
2022-09-26	Nord	CORONAVIRUS	1
2022-09-26	Süd	CORONAVIRUS	1
2022-09-27	Süd	CORONAVIRUS	1
2022-09-30	Nord	CORONAVIRUS	1
2022-10-04	Nord	CORONAVIRUS	1
2022-10-05	Nord	CORONAVIRUS	1
2022-10-05	Süd	CORONAVIRUS	3
2022-10-06	Süd	CORONAVIRUS	2
2022-10-10	Nord	CORONAVIRUS	1
2022-10-11	Nord	CORONAVIRUS	1
2022-10-11	Süd	CORONAVIRUS	1
2022-10-14	Süd	CORONAVIRUS	2
2022-10-17	Nord	CORONAVIRUS	2
2022-10-17	Süd	CORONAVIRUS	1
2022-10-18	Nord	CORONAVIRUS	1
2022-10-20	Süd	CORONAVIRUS	1
2022-10-22	Süd	CORONAVIRUS	1
2022-10-24	Nord	CORONAVIRUS	1
2022-10-25	Nord	CORONAVIRUS	1
2022-10-27	Süd	CORONAVIRUS	1
2022-11-01	Süd	CORONAVIRUS	1
2022-11-03	Nord	CORONAVIRUS	1
2022-11-04	Süd	CORONAVIRUS	1
2022-11-07	Nord	CORONAVIRUS	1
2022-11-17	Süd	CORONAVIRUS	1
2022-11-21	Süd	CORONAVIRUS	1
2022-11-23	Süd	CORONAVIRUS	1
2022-11-29	Nord	CORONAVIRUS	1
2022-12-03	Süd	CORONAVIRUS	1
2022-12-08	Nord	CORONAVIRUS	1
2022-12-12	Nord	CORONAVIRUS	1
2022-12-15	Nord	CORONAVIRUS	1
2022-12-16	Nord	CORONAVIRUS	1
2022-12-21	Nord	CORONAVIRUS	1
2022-12-23	Süd	CORONAVIRUS	1
2022-12-28	Süd	CORONAVIRUS	1
2022-12-29	Nord	CORONAVIRUS	1
2022-12-29	Süd	CORONAVIRUS	1
2023-01-09	Süd	CORONAVIRUS	1
2023-01-09	Süd	CORONAVIRUS	1
2023-01-12	Süd	CORONAVIRUS	1
2023-01-30	Nord	CORONAVIRUS	1
2023-02-06	Süd	CORONAVIRUS	1
2023-02-09	Süd	CORONAVIRUS	1
2023-02-15	Süd	CORONAVIRUS	1
2023-02-22	Süd	CORONAVIRUS	1
2023-02-24	Süd	CORONAVIRUS	1
2023-02-28	Süd	CORONAVIRUS	1
2022-03-01	Süd	CORONAVIRUS	1
2022-03-02	Nord	CORONAVIRUS	1
2022-03-07	Nord	CORONAVIRUS	1
2022-03-08	Nord	CORONAVIRUS	1
2022-03-08	Süd	CORONAVIRUS	1
2022-03-10	Nord	CORONAVIRUS	1
2022-03-10	Süd	CORONAVIRUS	1
2022-03-11	Nord	CORONAVIRUS	4
2022-03-11	Süd	CORONAVIRUS	1
2022-03-12	Nord	CORONAVIRUS	1
2022-03-15	Nord	CORONAVIRUS	1
2022-03-15	Süd	CORONAVIRUS	1
2022-03-16	Süd	CORONAVIRUS	1
2022-03-21	Nord	CORONAVIRUS	1
2022-03-22	Süd	CORONAVIRUS	1
2022-03-23	Nord	CORONAVIRUS	1
2022-03-23	Süd	CORONAVIRUS	1
2022-03-24	Nord	CORONAVIRUS	1
2022-03-24	Süd	CORONAVIRUS	1
2022-03-28	Nord	CORONAVIRUS	1
2022-03-28	Süd	CORONAVIRUS	1
2022-03-29	Nord	CORONAVIRUS	2
2022-03-29	Süd	CORONAVIRUS	1
2022-03-30	Nord	CORONAVIRUS	1
2022-03-30	Süd	CORONAVIRUS	1
2022-03-30	Süd	CORONAVIRUS	1
2022-04-04	Süd	CORONAVIRUS	2
2022-04-12	Süd	CORONAVIRUS	1
2022-04-19	Nord	CORONAVIRUS	1
2022-04-19	Süd	CORONAVIRUS	1
2022-04-20	Nord	CORONAVIRUS	1
2022-04-25	Süd	CORONAVIRUS	1
2022-04-25	Süd	CORONAVIRUS	1
2022-04-26	Süd	CORONAVIRUS	1
2022-04-29	Süd	CORONAVIRUS	1
2022-05-03	Süd	CORONAVIRUS	1
2022-05-06	Nord	CORONAVIRUS	1
2022-05-09	Süd	CORONAVIRUS	2
2022-05-10	Süd	CORONAVIRUS	1
2022-05-11	Nord	CORONAVIRUS	1
2022-05-14	Süd	CORONAVIRUS	1
2022-05-18	Nord	CORONAVIRUS	1
2022-05-18	Süd	CORONAVIRUS	1
2022-05-20	Nord	CORONAVIRUS	1
2022-05-23	Süd	CORONAVIRUS	1
2022-05-25	Süd	CORONAVIRUS	1
2022-05-27	Süd	CORONAVIRUS	1
2022-05-29	Nord	CORONAVIRUS	1
2022-06-03	Süd	CORONAVIRUS	1
2022-06-07	Süd	CORONAVIRUS	1
2022-06-08	Süd	CORONAVIRUS	1
2022-06-10	Nord	CORONAVIRUS	1
2022-06-13	Nord	CORONAVIRUS	1
2022-06-13	Süd	CORONAVIRUS	1
2022-06-13	Süd	CORONAVIRUS	1
2022-06-17	Nord	CORONAVIRUS	1
2022-06-18	Süd	CORONAVIRUS	1
2022-06-21	Nord	CORONAVIRUS	1
2022-06-29	Süd	CORONAVIRUS	3
2022-06-30	Nord	CORONAVIRUS	1
2022-06-30	Süd	CORONAVIRUS	1
2022-07-01	Nord	CORONAVIRUS	1
2022-07-01	Süd	CORONAVIRUS	2
2022-07-06	Nord	CORONAVIRUS	1
2022-07-07	Nord	CORONAVIRUS	1
2022-07-07	Süd	CORONAVIRUS	2
2022-07-08	Nord	CORONAVIRUS	2
2022-07-08	Süd	CORONAVIRUS	1
2022-07-08	Süd	CORONAVIRUS	1
2022-07-12	Nord	CORONAVIRUS	2
2022-07-12	Süd	CORONAVIRUS	1
2022-07-14	Nord	CORONAVIRUS	1
2022-07-15	Nord	CORONAVIRUS	1
2022-07-16	Nord	CORONAVIRUS	2
2022-07-18	Süd	CORONAVIRUS	1
2022-07-19	Nord	CORONAVIRUS	2
2022-07-20	Nord	CORONAVIRUS	2
2022-07-26	Nord	CORONAVIRUS	1
2022-07-26	Nord	CORONAVIRUS	1
2022-07-27	Süd	CORONAVIRUS	1
2022-08-01	Nord	CORONAVIRUS	1
2022-08-01	Süd	CORONAVIRUS	1
2022-08-02	Nord	CORONAVIRUS	1
2022-08-06	Nord	CORONAVIRUS	1
2022-08-08	Nord	CORONAVIRUS	1
2022-08-09	Nord	CORONAVIRUS	1
2022-08-13	Nord	CORONAVIRUS	1
2022-08-18	Nord	CORONAVIRUS	1
2022-08-19	Süd	CORONAVIRUS	1
2022-08-22	Nord	CORONAVIRUS	1
2022-08-22	Süd	CORONAVIRUS	1
2022-08-29	Süd	CORONAVIRUS	1
2022-08-30	Nord	CORONAVIRUS	1
2022-08-30	Süd	CORONAVIRUS	1
2022-08-31	Süd	CORONAVIRUS	1
2022-09-02	Nord	CORONAVIRUS	1
2022-09-05	Nord	CORONAVIRUS	1
2022-09-06	Süd	CORONAVIRUS	1
2022-09-08	Süd	CORONAVIRUS	2
2022-09-12	Nord	CORONAVIRUS	1
2022-09-13	Süd	CORONAVIRUS	1
2022-09-14	Nord	CORONAVIRUS	1
2022-09-14	Nord	CORONAVIRUS	1
2022-09-15	Süd	CORONAVIRUS	1
2022-09-19	Nord	CORONAVIRUS	1
2022-09-23	Nord	CORONAVIRUS	2
2022-09-27	Süd	CORONAVIRUS	1
2022-09-29	Nord	CORONAVIRUS	1
2022-10-04	Nord	CORONAVIRUS	1
2022-10-04	Süd	CORONAVIRUS	1
2022-10-04	Süd	CORONAVIRUS	2
2022-10-05	Nord	CORONAVIRUS	1
2022-10-06	Süd	CORONAVIRUS	2
2022-10-10	Süd	CORONAVIRUS	2
2022-10-11	Nord	CORONAVIRUS	1
2022-10-11	Süd	CORONAVIRUS	1
2022-10-12	Süd	CORONAVIRUS	1
2022-10-13	Nord	CORONAVIRUS	1
2022-10-14	Nord	CORONAVIRUS	2
2022-10-14	Süd	CORONAVIRUS	1
2022-10-17	Süd	CORONAVIRUS	2
2022-10-18	Nord	CORONAVIRUS	1
2022-10-18	Süd	CORONAVIRUS	1
2022-10-19	Nord	CORONAVIRUS	1
2022-10-19	Nord	CORONAVIRUS	1
2022-10-19	Süd	CORONAVIRUS	1
2022-10-19	Süd	CORONAVIRUS	1
2022-10-20	Süd	CORONAVIRUS	1
2022-10-21	Süd	CORONAVIRUS	1
2022-10-21	Süd	CORONAVIRUS	1
2022-10-22	Nord	CORONAVIRUS	1
2022-10-22	Süd	CORONAVIRUS	1
2022-10-24	Nord	CORONAVIRUS	1
2022-10-24	Süd	CORONAVIRUS	2
2022-10-25	Nord	CORONAVIRUS	2
2022-10-25	Süd	CORONAVIRUS	1
2022-10-25	Süd	CORONAVIRUS	1
2022-10-26	Süd	CORONAVIRUS	1
2022-10-26	Süd	CORONAVIRUS	2
2022-10-27	Süd	CORONAVIRUS	2
2022-10-28	Süd	CORONAVIRUS	1
2022-10-29	Nord	CORONAVIRUS	1
2022-10-31	Nord	CORONAVIRUS	1
2022-10-31	Süd	CORONAVIRUS	1
2022-11-01	Nord	CORONAVIRUS	1
2022-11-04	Nord	CORONAVIRUS	2
2022-11-04	Süd	CORONAVIRUS	2
2022-11-08	Nord	CORONAVIRUS	1
2022-11-09	Süd	CORONAVIRUS	1
2022-11-10	Süd	CORONAVIRUS	1
2022-11-11	Süd	CORONAVIRUS	1
2022-11-15	Nord	CORONAVIRUS	1
2022-11-15	Süd	CORONAVIRUS	1
2022-11-22	Nord	CORONAVIRUS	1
2022-12-13	Nord	CORONAVIRUS	1
2022-12-14	Nord	CORONAVIRUS	1
2022-12-17	Süd	CORONAVIRUS	1
2022-12-19	Nord	CORONAVIRUS	1
2022-12-21	Süd	CORONAVIRUS	1
2022-12-22	Nord	CORONAVIRUS	1
2022-12-23	Süd	CORONAVIRUS	1
2022-12-27	Nord	CORONAVIRUS	1
2022-12-27	Süd	CORONAVIRUS	1
2023-01-03	Süd	CORONAVIRUS	1
2023-01-03	Süd	CORONAVIRUS	1
2023-01-05	Süd	CORONAVIRUS	1
2023-01-14	Süd	CORONAVIRUS	1
2023-01-31	Süd	CORONAVIRUS	1
2023-02-07	Süd	CORONAVIRUS	1
2023-02-08	Süd	CORONAVIRUS	1
2023-02-10	Süd	CORONAVIRUS	1
2023-02-14	Süd	CORONAVIRUS	1
2023-02-18	Süd	CORONAVIRUS	1
2023-02-23	Süd	CORONAVIRUS	1
2023-02-24	Süd	CORONAVIRUS	2
2022-03-01	Nord	CORONAVIRUS	1
2022-03-04	Süd	CORONAVIRUS	1
2022-03-05	Nord	CORONAVIRUS	1
2022-03-05	Süd	CORONAVIRUS	1
2022-03-06	Süd	CORONAVIRUS	1
2022-03-07	Nord	CORONAVIRUS	1
2022-03-07	Süd	CORONAVIRUS	1
2022-03-08	Nord	CORONAVIRUS	1
2022-03-10	Nord	CORONAVIRUS	1
2022-03-12	Süd	CORONAVIRUS	1
2022-03-13	Nord	CORONAVIRUS	1
2022-03-14	Nord	CORONAVIRUS	1
2022-03-14	Nord	CORONAVIRUS	1
2022-03-15	Süd	CORONAVIRUS	1
2022-03-16	Süd	CORONAVIRUS	1
2022-03-17	Süd	CORONAVIRUS	2
2022-03-18	Nord	CORONAVIRUS	1
2022-03-18	Süd	CORONAVIRUS	1
2022-03-21	Nord	CORONAVIRUS	1
2022-03-21	Süd	CORONAVIRUS	1
2022-03-23	Süd	CORONAVIRUS	1
2022-03-25	Nord	CORONAVIRUS	1
2022-03-25	Süd	CORONAVIRUS	1
2022-03-28	Nord	CORONAVIRUS	1
2022-03-29	Nord	CORONAVIRUS	1
2022-03-29	Nord	CORONAVIRUS	1
2022-04-04	Süd	CORONAVIRUS	1
2022-04-06	Süd	CORONAVIRUS	1
2022-04-07	Nord	CORONAVIRUS	1
2022-04-18	Süd	CORONAVIRUS	1
2022-04-19	Süd	CORONAVIRUS	1
2022-04-28	Süd	CORONAVIRUS	1
2022-04-30	Süd	CORONAVIRUS	1
2022-05-03	Süd	CORONAVIRUS	1
2022-05-05	Süd	CORONAVIRUS	1
2022-05-07	Süd	CORONAVIRUS	1
2022-05-12	Nord	CORONAVIRUS	1
2022-05-13	Süd	CORONAVIRUS	1
2022-05-16	Süd	CORONAVIRUS	1
2022-05-17	Süd	CORONAVIRUS	1
2022-05-19	Süd	CORONAVIRUS	1
2022-05-27	Nord	CORONAVIRUS	1
2022-06-03	Nord	CORONAVIRUS	1
2022-06-09	Nord	CORONAVIRUS	1
2022-06-10	Nord	CORONAVIRUS	1
2022-06-13	Nord	CORONAVIRUS	1
2022-06-14	Süd	CORONAVIRUS	1
2022-06-15	Süd	CORONAVIRUS	1
2022-06-16	Nord	CORONAVIRUS	1
2022-06-17	Nord	CORONAVIRUS	1
2022-06-17	Süd	CORONAVIRUS	1
2022-06-19	Süd	CORONAVIRUS	1
2022-06-20	Nord	CORONAVIRUS	1
2022-06-20	Nord	CORONAVIRUS	1
2022-06-21	Süd	CORONAVIRUS	1
2022-06-30	Nord	CORONAVIRUS	1
2022-07-01	Nord	CORONAVIRUS	1
2022-07-01	Süd	CORONAVIRUS	1
2022-07-05	Süd	CORONAVIRUS	1
2022-07-06	Nord	CORONAVIRUS	1
2022-07-06	Nord	CORONAVIRUS	1
2022-07-07	Süd	CORONAVIRUS	1
2022-07-08	Nord	CORONAVIRUS	1
2022-07-08	Süd	CORONAVIRUS	1
2022-07-11	Nord	CORONAVIRUS	1
2022-07-11	Süd	CORONAVIRUS	1
2022-07-11	Süd	CORONAVIRUS	1
2022-07-12	Süd	CORONAVIRUS	1
2022-07-13	Süd	CORONAVIRUS	1
2022-07-14	Süd	CORONAVIRUS	3
2022-07-15	Nord	CORONAVIRUS	1
2022-07-18	Süd	CORONAVIRUS	3
2022-07-19	Süd	CORONAVIRUS	1
2022-07-19	Süd	CORONAVIRUS	1
2022-07-19	Süd	CORONAVIRUS	1
2022-07-20	Nord	CORONAVIRUS	1
2022-07-20	Nord	CORONAVIRUS	1
2022-07-20	Süd	CORONAVIRUS	1
2022-07-20	Süd	CORONAVIRUS	1
2022-07-21	Nord	CORONAVIRUS	1
2022-07-23	Süd	CORONAVIRUS	1
2022-07-25	Süd	CORONAVIRUS	2
2022-07-26	Nord	CORONAVIRUS	1
2022-07-27	Nord	CORONAVIRUS	1
2022-07-27	Süd	CORONAVIRUS	1
2022-08-01	Süd	CORONAVIRUS	1
2022-08-02	Süd	CORONAVIRUS	1
2022-08-04	Süd	CORONAVIRUS	2
2022-08-06	Nord	CORONAVIRUS	1
2022-08-08	Nord	CORONAVIRUS	1
2022-08-09	Nord	CORONAVIRUS	1
2022-08-09	Nord	CORONAVIRUS	1
2022-08-10	Süd	CORONAVIRUS	1
2022-08-11	Süd	CORONAVIRUS	1
2022-08-15	Nord	CORONAVIRUS	1
2022-08-15	Nord	CORONAVIRUS	1
2022-08-22	Nord	CORONAVIRUS	2
2022-08-22	Süd	CORONAVIRUS	1
2022-08-25	Nord	CORONAVIRUS	1
2022-08-28	Süd	CORONAVIRUS	1
2022-08-30	Süd	CORONAVIRUS	1
2022-09-03	Süd	CORONAVIRUS	1
2022-09-08	Süd	CORONAVIRUS	1
2022-09-09	Nord	CORONAVIRUS	1
2022-09-09	Süd	CORONAVIRUS	1
2022-09-10	Nord	CORONAVIRUS	1
2022-09-12	Süd	CORONAVIRUS	1
2022-09-14	Nord	CORONAVIRUS	1
2022-09-14	Nord	CORONAVIRUS	1
2022-09-16	Süd	CORONAVIRUS	1
2022-09-19	Süd	CORONAVIRUS	1
2022-09-21	Nord	CORONAVIRUS	1
2022-09-22	Süd	CORONAVIRUS	1
2022-09-26	Nord	CORONAVIRUS	1
2022-09-26	Süd	CORONAVIRUS	1
2022-09-27	Nord	CORONAVIRUS	1
2022-09-27	Süd	CORONAVIRUS	2
2022-09-28	Nord	CORONAVIRUS	1
2022-10-04	Nord	CORONAVIRUS	1
2022-10-04	Nord	CORONAVIRUS	1
2022-10-05	Süd	CORONAVIRUS	2
2022-10-07	Süd	CORONAVIRUS	2
2022-10-09	Süd	CORONAVIRUS	1
2022-10-10	Nord	CORONAVIRUS	2
2022-10-10	Nord	CORONAVIRUS	2
2022-10-10	Süd	CORONAVIRUS	3
2022-10-11	Nord	CORONAVIRUS	1
2022-10-11	Nord	CORONAVIRUS	1
2022-10-11	Süd	CORONAVIRUS	1
2022-10-12	Nord	CORONAVIRUS	1
2022-10-12	Süd	CORONAVIRUS	4
2022-10-13	Nord	CORONAVIRUS	1
2022-10-13	Nord	CORONAVIRUS	1
2022-10-14	Süd	CORONAVIRUS	2
2022-10-18	Nord	CORONAVIRUS	1
2022-10-18	Nord	CORONAVIRUS	1
2022-10-19	Süd	CORONAVIRUS	1
2022-10-19	Süd	CORONAVIRUS	1
2022-10-20	Nord	CORONAVIRUS	1
2022-10-21	Süd	CORONAVIRUS	1
2022-10-24	Nord	CORONAVIRUS	1
2022-10-24	Süd	CORONAVIRUS	1
2022-10-27	Nord	CORONAVIRUS	1
2022-10-28	Süd	CORONAVIRUS	2
2022-10-29	Nord	CORONAVIRUS	1
2022-10-31	Nord	CORONAVIRUS	1
2022-10-31	Süd	CORONAVIRUS	2
2022-11-01	Süd	CORONAVIRUS	1
2022-11-02	Nord	CORONAVIRUS	1
2022-11-03	Süd	CORONAVIRUS	1
2022-11-07	Süd	CORONAVIRUS	1
2022-11-09	Nord	CORONAVIRUS	1
2022-11-09	Süd	CORONAVIRUS	1
2022-11-12	Nord	CORONAVIRUS	1
2022-11-14	Süd	CORONAVIRUS	1
2022-11-22	Nord	CORONAVIRUS	1
2022-11-24	Nord	CORONAVIRUS	1
2022-11-24	Süd	CORONAVIRUS	1
2022-11-29	Nord	CORONAVIRUS	1
2022-11-29	Süd	CORONAVIRUS	1
2022-12-01	Nord	CORONAVIRUS	1
2022-12-05	Nord	CORONAVIRUS	1
2022-12-09	Nord	CORONAVIRUS	1
2022-12-12	Nord	CORONAVIRUS	1
2022-12-12	Süd	CORONAVIRUS	1
2022-12-15	Süd	CORONAVIRUS	2
2022-12-28	Süd	CORONAVIRUS	1
2022-12-31	Süd	CORONAVIRUS	1
2023-01-02	Nord	CORONAVIRUS	1
2023-01-02	Süd	CORONAVIRUS	1
2023-01-03	Nord	CORONAVIRUS	1
2023-01-13	Süd	CORONAVIRUS	1
2023-01-16	Süd	CORONAVIRUS	1
2023-01-28	Süd	CORONAVIRUS	1
2023-02-11	Nord	CORONAVIRUS	1
2023-02-21	Süd	CORONAVIRUS	1
2023-02-28	Nord	CORONAVIRUS	1
2022-03-04	Nord	CORONAVIRUS	1
2022-03-04	Nord	CORONAVIRUS	1
2022-03-05	Nord	CORONAVIRUS	1
2022-03-08	Nord	CORONAVIRUS	2
2022-03-09	Nord	CORONAVIRUS	1
2022-03-10	Nord	CORONAVIRUS	1
2022-03-11	Süd	CORONAVIRUS	1
2022-03-12	Nord	CORONAVIRUS	1
2022-03-14	Nord	CORONAVIRUS	1
2022-03-15	Nord	CORONAVIRUS	1
2022-03-15	Süd	CORONAVIRUS	2
2022-03-16	Nord	CORONAVIRUS	1
2022-03-16	Süd	CORONAVIRUS	2
2022-03-17	Nord	CORONAVIRUS	1
2022-03-18	Süd	CORONAVIRUS	1
2022-03-19	Nord	CORONAVIRUS	3
2022-03-22	Nord	CORONAVIRUS	1
2022-03-23	Süd	CORONAVIRUS	1
2022-03-24	Süd	CORONAVIRUS	1
2022-03-24	Süd	CORONAVIRUS	1
2022-03-25	Nord	CORONAVIRUS	1
2022-03-28	Süd	CORONAVIRUS	1
2022-03-28	Süd	CORONAVIRUS	2
2022-03-29	Süd	CORONAVIRUS	1
2022-03-30	Nord	CORONAVIRUS	1
2022-03-30	Süd	CORONAVIRUS	1
2022-03-31	Süd	CORONAVIRUS	2
2022-04-01	Nord	CORONAVIRUS	1
2022-04-04	Süd	CORONAVIRUS	1
2022-04-05	Süd	CORONAVIRUS	1
2022-04-06	Süd	CORONAVIRUS	1
2022-04-08	Süd	CORONAVIRUS	1
2022-04-12	Süd	CORONAVIRUS	1
2022-04-15	Süd	CORONAVIRUS	1
2022-04-18	Nord	CORONAVIRUS	1
2022-04-26	Nord	CORONAVIRUS	1
2022-04-26	Nord	CORONAVIRUS	2
2022-04-26	Süd	CORONAVIRUS	1
2022-05-06	Nord	CORONAVIRUS	1
2022-05-06	Süd	CORONAVIRUS	1
2022-05-11	Nord	CORONAVIRUS	1
2022-05-11	Süd	CORONAVIRUS	1
2022-05-16	Nord	CORONAVIRUS	1
2022-05-27	Süd	CORONAVIRUS	1
2022-06-02	Süd	CORONAVIRUS	1
2022-06-03	Süd	CORONAVIRUS	1
2022-06-09	Süd	CORONAVIRUS	1
2022-06-10	Süd	CORONAVIRUS	2
2022-06-13	Süd	CORONAVIRUS	1
2022-06-23	Süd	CORONAVIRUS	1
2022-06-24	Nord	CORONAVIRUS	2
2022-06-24	Süd	CORONAVIRUS	2
2022-06-27	Süd	CORONAVIRUS	1
2022-06-28	Nord	CORONAVIRUS	1
2022-06-28	Süd	CORONAVIRUS	1
2022-06-29	Süd	CORONAVIRUS	1
2022-06-30	Süd	CORONAVIRUS	1
2022-07-05	Nord	CORONAVIRUS	1
2022-07-05	Süd	CORONAVIRUS	2
2022-07-06	Nord	CORONAVIRUS	1
2022-07-08	Nord	CORONAVIRUS	1
2022-07-11	Süd	CORONAVIRUS	1
2022-07-12	Nord	CORONAVIRUS	2
2022-07-12	Nord	CORONAVIRUS	1
2022-07-13	Süd	CORONAVIRUS	1
2022-07-14	Nord	CORONAVIRUS	1
2022-07-15	Nord	CORONAVIRUS	1
2022-07-15	Süd	CORONAVIRUS	1
2022-07-18	Nord	CORONAVIRUS	1
2022-07-18	Süd	CORONAVIRUS	1
2022-07-19	Nord	CORONAVIRUS	2
2022-07-19	Süd	CORONAVIRUS	1
2022-07-20	Nord	CORONAVIRUS	2
2022-07-21	Süd	CORONAVIRUS	1
2022-07-26	Nord	CORONAVIRUS	1
2022-07-27	Süd	CORONAVIRUS	1
2022-07-28	Süd	CORONAVIRUS	2
2022-08-01	Nord	CORONAVIRUS	1
2022-08-01	Süd	CORONAVIRUS	1
2022-08-02	Süd	CORONAVIRUS	1
2022-08-05	Nord	CORONAVIRUS	1
2022-08-05	Süd	CORONAVIRUS	1
2022-08-08	Nord	CORONAVIRUS	1
2022-08-10	Süd	CORONAVIRUS	1
2022-08-16	Nord	CORONAVIRUS	1
2022-08-19	Nord	CORONAVIRUS	1
2022-08-22	Süd	CORONAVIRUS	1
2022-08-25	Süd	CORONAVIRUS	2
2022-08-26	Süd	CORONAVIRUS	1
2022-08-31	Nord	CORONAVIRUS	1
2022-09-02	Süd	CORONAVIRUS	1
2022-09-06	Süd	CORONAVIRUS	1
2022-09-09	Nord	CORONAVIRUS	1
2022-09-19	Süd	CORONAVIRUS	2
2022-09-22	Nord	CORONAVIRUS	1
2022-09-22	Süd	CORONAVIRUS	2
2022-09-25	Nord	CORONAVIRUS	1
2022-09-28	Süd	CORONAVIRUS	1
2022-09-29	Nord	CORONAVIRUS	1
2022-09-29	Nord	CORONAVIRUS	1
2022-09-30	Nord	CORONAVIRUS	3
2022-10-06	Süd	CORONAVIRUS	1
2022-10-07	Süd	CORONAVIRUS	1
2022-10-07	Süd	CORONAVIRUS	1
2022-10-08	Süd	CORONAVIRUS	1
2022-10-10	Nord	CORONAVIRUS	1
2022-10-10	Süd	CORONAVIRUS	2
2022-10-11	Nord	CORONAVIRUS	2
2022-10-11	Nord	CORONAVIRUS	1
2022-10-11	Süd	CORONAVIRUS	1
2022-10-12	Süd	CORONAVIRUS	1
2022-10-13	Nord	CORONAVIRUS	1
2022-10-14	Nord	CORONAVIRUS	1
2022-10-14	Süd	CORONAVIRUS	1
2022-10-15	Nord	CORONAVIRUS	1
2022-10-17	Nord	CORONAVIRUS	4
2022-10-18	Süd	CORONAVIRUS	1
2022-10-19	Nord	CORONAVIRUS	2
2022-10-21	Nord	CORONAVIRUS	1
2022-10-22	Nord	CORONAVIRUS	1
2022-10-24	Nord	CORONAVIRUS	2
2022-10-25	Süd	CORONAVIRUS	1
2022-10-27	Nord	CORONAVIRUS	1
2022-10-27	Süd	CORONAVIRUS	2
2022-10-27	Süd	CORONAVIRUS	1
2022-10-29	Nord	CORONAVIRUS	1
2022-11-03	Süd	CORONAVIRUS	2
2022-11-04	Nord	CORONAVIRUS	1
2022-11-07	Süd	CORONAVIRUS	3
2022-11-08	Nord	CORONAVIRUS	1
2022-11-14	Süd	CORONAVIRUS	1
2022-11-15	Nord	CORONAVIRUS	1
2022-11-16	Nord	CORONAVIRUS	1
2022-11-17	Süd	CORONAVIRUS	1
2022-11-28	Nord	CORONAVIRUS	1
2022-11-30	Nord	CORONAVIRUS	1
2022-12-02	Süd	CORONAVIRUS	1
2022-12-05	Süd	CORONAVIRUS	1
2022-12-13	Nord	CORONAVIRUS	1
2022-12-13	Süd	CORONAVIRUS	1
2022-12-16	Süd	CORONAVIRUS	1
2022-12-19	Süd	CORONAVIRUS	2
2022-12-21	Süd	CORONAVIRUS	1
2022-12-28	Süd	CORONAVIRUS	1
2022-12-29	Nord	CORONAVIRUS	1
2022-12-30	Nord	CORONAVIRUS	1
2023-01-01	Nord	CORONAVIRUS	1
2023-01-01	Nord	CORONAVIRUS	1
2023-01-18	Nord	CORONAVIRUS	1
2023-01-29	Nord	CORONAVIRUS	1
2023-02-10	Nord	CORONAVIRUS	1
2023-02-13	Süd	CORONAVIRUS	1
2023-02-16	Nord	CORONAVIRUS	1
2023-02-16	Süd	CORONAVIRUS	1
2023-02-17	Süd	CORONAVIRUS	1
2023-02-20	Süd	CORONAVIRUS	1
2023-02-23	Süd	CORONAVIRUS	1
2023-02-26	Nord	CORONAVIRUS	1
2023-02-27	Süd	CORONAVIRUS	1
2023-02-28	Süd	CORONAVIRUS	1
2022-03-02	Nord	CORONAVIRUS	2
2022-03-03	Süd	CORONAVIRUS	1
2022-03-04	Nord	CORONAVIRUS	1
2022-03-05	Nord	CORONAVIRUS	1
2022-03-07	Süd	CORONAVIRUS	2
2022-03-09	Nord	CORONAVIRUS	1
2022-03-09	Süd	CORONAVIRUS	2
2022-03-10	Nord	CORONAVIRUS	1
2022-03-11	Nord	CORONAVIRUS	1
2022-03-11	Süd	CORONAVIRUS	1
2022-03-12	Nord	CORONAVIRUS	1
2022-03-13	Süd	CORONAVIRUS	2
2022-03-14	Nord	CORONAVIRUS	1
2022-03-15	Nord	CORONAVIRUS	1
2022-03-16	Süd	CORONAVIRUS	1
2022-03-17	Nord	CORONAVIRUS	1
2022-03-17	Süd	CORONAVIRUS	2
2022-03-18	Nord	CORONAVIRUS	1
2022-03-21	Nord	CORONAVIRUS	1
2022-03-22	Süd	CORONAVIRUS	2
2022-03-24	Nord	CORONAVIRUS	1
2022-03-25	Süd	CORONAVIRUS	1
2022-03-28	Süd	CORONAVIRUS	1
2022-03-29	Süd	CORONAVIRUS	1
2022-03-30	Nord	CORONAVIRUS	2
2022-03-30	Süd	CORONAVIRUS	2
2022-04-04	Nord	CORONAVIRUS	1
2022-04-07	Süd	CORONAVIRUS	2
2022-04-08	Nord	CORONAVIRUS	1
2022-04-11	Süd	CORONAVIRUS	1
2022-04-12	Süd	CORONAVIRUS	3
2022-04-15	Süd	CORONAVIRUS	1
2022-04-18	Nord	CORONAVIRUS	1
2022-04-20	Nord	CORONAVIRUS	1
2022-04-22	Nord	CORONAVIRUS	1
2022-04-25	Nord	CORONAVIRUS	1
2022-04-25	Süd	CORONAVIRUS	1
2022-04-25	Süd	CORONAVIRUS	1
2022-04-27	Nord	CORONAVIRUS	1
2022-05-03	Süd	CORONAVIRUS	1
2022-05-09	Nord	CORONAVIRUS	1
2022-05-11	Süd	CORONAVIRUS	1
2022-05-12	Nord	CORONAVIRUS	1
2022-05-13	Nord	CORONAVIRUS	1
2022-05-16	Nord	CORONAVIRUS	1
2022-05-18	Süd	CORONAVIRUS	1
2022-05-19	Nord	CORONAVIRUS	1
2022-05-24	Süd	CORONAVIRUS	1
2022-05-25	Süd	CORONAVIRUS	1
2022-06-07	Nord	CORONAVIRUS	1
2022-06-09	Süd	CORONAVIRUS	1
2022-06-10	Süd	CORONAVIRUS	1
2022-06-14	Süd	CORONAVIRUS	1
2022-06-15	Süd	CORONAVIRUS	1
2022-06-17	Nord	CORONAVIRUS	1
2022-06-20	Nord	CORONAVIRUS	1
2022-06-20	Nord	CORONAVIRUS	1
2022-06-20	Süd	CORONAVIRUS	1
2022-06-22	Nord	CORONAVIRUS	1
2022-06-24	Nord	CORONAVIRUS	2
2022-06-27	Nord	CORONAVIRUS	1
2022-06-28	Nord	CORONAVIRUS	1
2022-06-30	Nord	CORONAVIRUS	1
2022-07-04	Süd	CORONAVIRUS	1
2022-07-05	Nord	CORONAVIRUS	1
2022-07-05	Süd	CORONAVIRUS	1
2022-07-06	Süd	CORONAVIRUS	1
2022-07-06	Süd	CORONAVIRUS	3
2022-07-08	Süd	CORONAVIRUS	1
2022-07-09	Nord	CORONAVIRUS	1
2022-07-10	Süd	CORONAVIRUS	1
2022-07-11	Süd	CORONAVIRUS	2
2022-07-12	Nord	CORONAVIRUS	1
2022-07-12	Süd	CORONAVIRUS	1
2022-07-13	Nord	CORONAVIRUS	1
2022-07-13	Süd	CORONAVIRUS	1
2022-07-13	Süd	CORONAVIRUS	1
2022-07-13	Süd	CORONAVIRUS	1
2022-07-14	Süd	CORONAVIRUS	4
2022-07-17	Süd	CORONAVIRUS	1
2022-07-18	Süd	CORONAVIRUS	2
2022-07-19	Süd	CORONAVIRUS	2
2022-07-20	Nord	CORONAVIRUS	1
2022-07-20	Süd	CORONAVIRUS	1
2022-07-21	Süd	CORONAVIRUS	1
2022-07-21	Süd	CORONAVIRUS	2
2022-07-22	Nord	CORONAVIRUS	1
2022-07-22	Süd	CORONAVIRUS	2
2022-07-26	Süd	CORONAVIRUS	3
2022-07-27	Süd	CORONAVIRUS	1
2022-07-31	Süd	CORONAVIRUS	1
2022-08-02	Süd	CORONAVIRUS	2
2022-08-03	Süd	CORONAVIRUS	1
2022-08-04	Süd	CORONAVIRUS	1
2022-08-08	Nord	CORONAVIRUS	1
2022-08-10	Nord	CORONAVIRUS	1
2022-08-11	Nord	CORONAVIRUS	1
2022-08-12	Süd	CORONAVIRUS	1
2022-08-12	Süd	CORONAVIRUS	1
2022-08-15	Nord	CORONAVIRUS	1
2022-08-16	Süd	CORONAVIRUS	1
2022-08-19	Süd	CORONAVIRUS	1
2022-08-22	Nord	CORONAVIRUS	1
2022-08-25	Nord	CORONAVIRUS	1
2022-08-30	Nord	CORONAVIRUS	1
2022-09-05	Süd	CORONAVIRUS	1
2022-09-06	Süd	CORONAVIRUS	1
2022-09-07	Nord	CORONAVIRUS	1
2022-09-12	Nord	CORONAVIRUS	3
2022-09-12	Süd	CORONAVIRUS	2
2022-09-13	Nord	CORONAVIRUS	1
2022-09-16	Süd	CORONAVIRUS	1
2022-09-22	Süd	CORONAVIRUS	1
2022-09-26	Süd	CORONAVIRUS	2
2022-09-27	Süd	CORONAVIRUS	1
2022-09-28	Süd	CORONAVIRUS	2
2022-09-29	Süd	CORONAVIRUS	1
2022-09-30	Süd	CORONAVIRUS	1
2022-10-01	Nord	CORONAVIRUS	1
2022-10-04	Nord	CORONAVIRUS	2
2022-10-04	Süd	CORONAVIRUS	2
2022-10-05	Süd	CORONAVIRUS	2
2022-10-06	Nord	CORONAVIRUS	2
2022-10-06	Süd	CORONAVIRUS	2
2022-10-10	Nord	CORONAVIRUS	1
2022-10-10	Süd	CORONAVIRUS	1
2022-10-11	Nord	CORONAVIRUS	2
2022-10-12	Süd	CORONAVIRUS	1
2022-10-13	Süd	CORONAVIRUS	2
2022-10-14	Süd	CORONAVIRUS	1
2022-10-18	Nord	CORONAVIRUS	2
2022-10-19	Süd	CORONAVIRUS	1
2022-10-19	Süd	CORONAVIRUS	1
2022-10-20	Nord	CORONAVIRUS	1
2022-10-21	Nord	CORONAVIRUS	2
2022-10-24	Nord	CORONAVIRUS	2
2022-10-25	Nord	CORONAVIRUS	2
2022-10-25	Süd	CORONAVIRUS	1
2022-10-26	Nord	CORONAVIRUS	1
2022-10-27	Nord	CORONAVIRUS	2
2022-10-27	Süd	CORONAVIRUS	1
2022-10-27	Süd	CORONAVIRUS	1
2022-10-28	Süd	CORONAVIRUS	2
2022-11-04	Nord	CORONAVIRUS	1
2022-11-04	Süd	CORONAVIRUS	2
2022-11-05	Süd	CORONAVIRUS	1
2022-11-06	Süd	CORONAVIRUS	1
2022-11-06	Süd	CORONAVIRUS	1
2022-11-08	Nord	CORONAVIRUS	1
2022-11-16	Nord	CORONAVIRUS	1
2022-11-18	Süd	CORONAVIRUS	1
2022-11-21	Süd	CORONAVIRUS	1
2022-11-23	Süd	CORONAVIRUS	1
2022-11-24	Nord	CORONAVIRUS	2
2022-11-24	Süd	CORONAVIRUS	1
2022-11-25	Nord	CORONAVIRUS	1
2022-11-26	Süd	CORONAVIRUS	1
2022-11-28	Süd	CORONAVIRUS	2
2022-11-30	Nord	CORONAVIRUS	1
2022-12-07	Süd	CORONAVIRUS	1
2022-12-09	Nord	CORONAVIRUS	1
2022-12-10	Süd	CORONAVIRUS	1
2022-12-12	Nord	CORONAVIRUS	2
2022-12-13	Nord	CORONAVIRUS	1
2022-12-13	Süd	CORONAVIRUS	1
2022-12-20	Süd	CORONAVIRUS	1
2022-12-22	Nord	CORONAVIRUS	1
2022-12-25	Süd	CORONAVIRUS	1
2022-12-26	Süd	CORONAVIRUS	1
2022-12-28	Süd	CORONAVIRUS	1
2022-12-31	Süd	CORONAVIRUS	1
2023-01-02	Nord	CORONAVIRUS	3
2023-01-03	Nord	CORONAVIRUS	1
2023-01-09	Süd	CORONAVIRUS	1
2023-01-10	Nord	CORONAVIRUS	1
2023-01-14	Süd	CORONAVIRUS	1
2023-01-20	Süd	CORONAVIRUS	1
2023-01-23	Nord	CORONAVIRUS	2
2023-01-30	Süd	CORONAVIRUS	1
2023-02-02	Nord	CORONAVIRUS	1
2023-02-03	Nord	CORONAVIRUS	1
2023-02-10	Nord	CORONAVIRUS	1
2023-02-17	Süd	CORONAVIRUS	1
2023-02-25	Nord	CORONAVIRUS	1
2023-02-25	Süd	CORONAVIRUS	1
2023-02-26	Süd	CORONAVIRUS	1
2023-02-28	Süd	CORONAVIRUS	1
2022-03-02	Süd	CORONAVIRUS	1
2022-03-02	Süd	CORONAVIRUS	1
2022-03-05	Süd	CORONAVIRUS	1
2022-03-07	Süd	CORONAVIRUS	1
2022-03-09	Nord	CORONAVIRUS	2
2022-03-09	Nord	CORONAVIRUS	1
2022-03-10	Süd	CORONAVIRUS	1
2022-03-11	Nord	CORONAVIRUS	1
2022-03-12	Süd	CORONAVIRUS	2
2022-03-12	Süd	CORONAVIRUS	1
2022-03-14	Süd	CORONAVIRUS	2
2022-03-15	Nord	CORONAVIRUS	2
2022-03-15	Süd	CORONAVIRUS	1
2022-03-16	Nord	CORONAVIRUS	1
2022-03-16	Süd	CORONAVIRUS	1
2022-03-21	Nord	CORONAVIRUS	1
2022-03-21	Nord	CORONAVIRUS	1
2022-03-23	Nord	CORONAVIRUS	1
2022-03-23	Nord	CORONAVIRUS	1
2022-03-25	Süd	CORONAVIRUS	1
2022-03-26	Nord	CORONAVIRUS	1
2022-03-30	Nord	CORONAVIRUS	1
2022-04-01	Nord	CORONAVIRUS	1
2022-04-02	Süd	CORONAVIRUS	1
2022-04-05	Nord	CORONAVIRUS	1
2022-04-06	Süd	CORONAVIRUS	1
2022-04-07	Süd	CORONAVIRUS	4
2022-04-12	Süd	CORONAVIRUS	1
2022-04-16	Süd	CORONAVIRUS	1
2022-04-18	Süd	CORONAVIRUS	1
2022-04-19	Süd	CORONAVIRUS	1
2022-04-23	Nord	CORONAVIRUS	1
2022-04-25	Süd	CORONAVIRUS	1
2022-04-30	Nord	CORONAVIRUS	1
2022-05-03	Süd	CORONAVIRUS	1
2022-05-10	Nord	CORONAVIRUS	2
2022-05-16	Nord	CORONAVIRUS	1
2022-05-18	Süd	CORONAVIRUS	1
2022-06-03	Süd	CORONAVIRUS	1
2022-06-07	Süd	CORONAVIRUS	1
2022-06-10	Süd	CORONAVIRUS	2
2022-06-13	Süd	CORONAVIRUS	2
2022-06-14	Nord	CORONAVIRUS	1
2022-06-21	Nord	CORONAVIRUS	1
2022-06-22	Süd	CORONAVIRUS	1
2022-06-23	Süd	CORONAVIRUS	2
2022-06-27	Süd	CORONAVIRUS	1
2022-06-29	Süd	CORONAVIRUS	1
2022-06-30	Nord	CORONAVIRUS	1
2022-07-01	Süd	CORONAVIRUS	2
2022-07-04	Nord	CORONAVIRUS	1
2022-07-04	Süd	CORONAVIRUS	1
2022-07-06	Nord	CORONAVIRUS	3
2022-07-07	Süd	CORONAVIRUS	1
2022-07-07	Süd	CORONAVIRUS	2
2022-07-08	Süd	CORONAVIRUS	1
2022-07-11	Nord	CORONAVIRUS	1
2022-07-11	Süd	CORONAVIRUS	1
2022-07-12	Nord	CORONAVIRUS	1
2022-07-12	Süd	CORONAVIRUS	1
2022-07-13	Nord	CORONAVIRUS	1
2022-07-13	Süd	CORONAVIRUS	1
2022-07-13	Süd	CORONAVIRUS	1
2022-07-14	Süd	CORONAVIRUS	2
2022-07-15	Süd	CORONAVIRUS	1
2022-07-18	Süd	CORONAVIRUS	2
2022-07-19	Nord	CORONAVIRUS	2
2022-07-19	Nord	CORONAVIRUS	1
2022-07-19	Süd	CORONAVIRUS	1
2022-07-20	Nord	CORONAVIRUS	1
2022-07-20	Süd	CORONAVIRUS	2
2022-07-21	Nord	CORONAVIRUS	2
2022-07-21	Süd	CORONAVIRUS	1
2022-07-21	Süd	CORONAVIRUS	1
2022-07-22	Süd	CORONAVIRUS	2
2022-07-23	Süd	CORONAVIRUS	1
2022-07-25	Nord	CORONAVIRUS	1
2022-07-26	Nord	CORONAVIRUS	1
2022-07-26	Süd	CORONAVIRUS	1
2022-07-27	Nord	CORONAVIRUS	1
2022-07-27	Nord	CORONAVIRUS	1
2022-07-27	Süd	CORONAVIRUS	1
2022-08-01	Nord	CORONAVIRUS	2
2022-08-01	Süd	CORONAVIRUS	3
2022-08-02	Nord	CORONAVIRUS	1
2022-08-04	Süd	CORONAVIRUS	2
2022-08-09	Nord	CORONAVIRUS	1
2022-08-10	Süd	CORONAVIRUS	1
2022-08-11	Süd	CORONAVIRUS	1
2022-08-16	Nord	CORONAVIRUS	1
2022-08-17	Süd	CORONAVIRUS	1
2022-08-20	Nord	CORONAVIRUS	1
2022-08-29	Süd	CORONAVIRUS	1
2022-08-31	Süd	CORONAVIRUS	1
2022-09-02	Nord	CORONAVIRUS	1
2022-09-02	Süd	CORONAVIRUS	1
2022-09-05	Nord	CORONAVIRUS	1
2022-09-09	Süd	CORONAVIRUS	1
2022-09-12	Nord	CORONAVIRUS	1
2022-09-12	Süd	CORONAVIRUS	2
2022-09-14	Nord	CORONAVIRUS	1
2022-09-23	Nord	CORONAVIRUS	1
2022-09-27	Nord	CORONAVIRUS	1
2022-09-28	Süd	CORONAVIRUS	1
2022-09-28	Süd	CORONAVIRUS	1
2022-09-29	Süd	CORONAVIRUS	1
2022-09-29	Süd	CORONAVIRUS	1
2022-09-30	Nord	CORONAVIRUS	1
2022-10-04	Nord	CORONAVIRUS	1
2022-10-04	Süd	CORONAVIRUS	1
2022-10-05	Nord	CORONAVIRUS	1
2022-10-05	Süd	CORONAVIRUS	1
2022-10-06	Nord	CORONAVIRUS	2
2022-10-07	Süd	CORONAVIRUS	1
2022-10-11	Nord	CORONAVIRUS	2
2022-10-13	Süd	CORONAVIRUS	2
2022-10-13	Süd	CORONAVIRUS	2
2022-10-14	Süd	CORONAVIRUS	3
2022-10-17	Süd	CORONAVIRUS	1
2022-10-18	Nord	CORONAVIRUS	1
2022-10-18	Süd	CORONAVIRUS	1
2022-10-19	Nord	CORONAVIRUS	1
2022-10-19	Süd	CORONAVIRUS	1
2022-10-20	Süd	CORONAVIRUS	1
2022-10-21	Nord	CORONAVIRUS	1
2022-10-21	Süd	CORONAVIRUS	1
2022-10-22	Nord	CORONAVIRUS	1
2022-10-25	Nord	CORONAVIRUS	1
2022-10-25	Süd	CORONAVIRUS	2
2022-10-26	Nord	CORONAVIRUS	1
2022-10-27	Nord	CORONAVIRUS	1
2022-10-31	Süd	CORONAVIRUS	1
2022-10-31	Süd	CORONAVIRUS	1
2022-11-02	Süd	CORONAVIRUS	1
2022-11-03	Nord	CORONAVIRUS	1
2022-11-03	Süd	CORONAVIRUS	1
2022-11-04	Nord	CORONAVIRUS	1
2022-11-08	Süd	CORONAVIRUS	1
2022-11-08	Süd	CORONAVIRUS	1
2022-11-12	Süd	CORONAVIRUS	1
2022-11-13	Nord	CORONAVIRUS	1
2022-11-18	Süd	CORONAVIRUS	1
2022-11-21	Süd	CORONAVIRUS	1
2022-11-23	Süd	CORONAVIRUS	1
2022-11-24	Süd	CORONAVIRUS	1
2022-11-30	Süd	CORONAVIRUS	1
2022-12-02	Süd	CORONAVIRUS	1
2022-12-07	Nord	CORONAVIRUS	1
2022-12-12	Nord	CORONAVIRUS	2
2022-12-13	Nord	CORONAVIRUS	1
2022-12-14	Nord	CORONAVIRUS	1
2022-12-15	Nord	CORONAVIRUS	1
2022-12-16	Nord	CORONAVIRUS	1
2022-12-16	Süd	CORONAVIRUS	1
2022-12-19	Nord	CORONAVIRUS	1
2022-12-21	Nord	CORONAVIRUS	2
2022-12-24	Nord	CORONAVIRUS	2
2022-12-27	Süd	CORONAVIRUS	2
2022-12-30	Süd	CORONAVIRUS	1
2023-01-14	Süd	CORONAVIRUS	2
2023-01-31	Nord	CORONAVIRUS	1
2023-02-01	Nord	CORONAVIRUS	1
2023-02-07	Süd	CORONAVIRUS	1
2023-02-22	Süd	CORONAVIRUS	1
2023-02-23	Süd	CORONAVIRUS	1
2023-02-24	Nord	CORONAVIRUS	2
2022-03-01	Nord	CORONAVIRUS	1
2022-03-03	Nord	CORONAVIRUS	1
2022-03-04	Nord	CORONAVIRUS	1
2022-03-06	Nord	CORONAVIRUS	1
2022-03-09	Nord	CORONAVIRUS	2
2022-03-10	Nord	CORONAVIRUS	2
2022-03-11	Nord	CORONAVIRUS	3
2022-03-14	Süd	CORONAVIRUS	1
2022-03-15	Nord	CORONAVIRUS	2
2022-03-16	Nord	CORONAVIRUS	1
2022-03-17	Nord	CORONAVIRUS	1
2022-03-17	Süd	CORONAVIRUS	1
2022-03-18	Süd	CORONAVIRUS	1
2022-03-18	Süd	CORONAVIRUS	2
2022-03-19	Nord	CORONAVIRUS	1
2022-03-19	Nord	CORONAVIRUS	2
2022-03-19	Süd	CORONAVIRUS	1
2022-03-21	Nord	CORONAVIRUS	1
2022-03-21	Süd	CORONAVIRUS	2
2022-03-22	Nord	CORONAVIRUS	1
2022-03-22	Süd	CORONAVIRUS	2
2022-03-22	Süd	CORONAVIRUS	1
2022-03-23	Nord	CORONAVIRUS	1
2022-03-23	Süd	CORONAVIRUS	1
2022-03-23	Süd	CORONAVIRUS	2
2022-03-24	Süd	CORONAVIRUS	1
2022-03-26	Nord	CORONAVIRUS	1
2022-03-26	Nord	CORONAVIRUS	2
2022-03-27	Nord	CORONAVIRUS	1
2022-03-28	Nord	CORONAVIRUS	1
2022-03-29	Nord	CORONAVIRUS	1
2022-03-30	Nord	CORONAVIRUS	1
2022-04-01	Nord	CORONAVIRUS	1
2022-04-01	Süd	CORONAVIRUS	1
2022-04-12	Nord	CORONAVIRUS	1
2022-04-13	Nord	CORONAVIRUS	1
2022-04-13	Süd	CORONAVIRUS	1
2022-04-14	Nord	CORONAVIRUS	1
2022-04-14	Süd	CORONAVIRUS	1
2022-04-15	Süd	CORONAVIRUS	1
2022-04-17	Süd	CORONAVIRUS	1
2022-04-18	Nord	CORONAVIRUS	1
2022-04-21	Nord	CORONAVIRUS	1
2022-04-25	Nord	CORONAVIRUS	1
2022-04-26	Süd	CORONAVIRUS	2
2022-04-29	Nord	CORONAVIRUS	1
2022-05-03	Süd	CORONAVIRUS	1
2022-05-13	Süd	CORONAVIRUS	2
2022-05-17	Süd	CORONAVIRUS	1
2022-05-19	Nord	CORONAVIRUS	1
2022-05-20	Nord	CORONAVIRUS	1
2022-06-01	Nord	CORONAVIRUS	1
2022-06-03	Süd	CORONAVIRUS	1
2022-06-03	Süd	CORONAVIRUS	1
2022-06-04	Süd	CORONAVIRUS	1
2022-06-07	Süd	CORONAVIRUS	1
2022-06-10	Süd	CORONAVIRUS	2
2022-06-13	Süd	CORONAVIRUS	1
2022-06-14	Süd	CORONAVIRUS	1
2022-06-15	Süd	CORONAVIRUS	1
2022-06-17	Süd	CORONAVIRUS	1
2022-06-19	Nord	CORONAVIRUS	1
2022-06-23	Nord	CORONAVIRUS	2
2022-06-23	Süd	CORONAVIRUS	1
2022-06-24	Nord	CORONAVIRUS	2
2022-06-28	Nord	CORONAVIRUS	1
2022-06-29	Süd	CORONAVIRUS	2
2022-06-30	Nord	CORONAVIRUS	1
2022-07-01	Nord	CORONAVIRUS	2
2022-07-01	Nord	CORONAVIRUS	1
2022-07-01	Süd	CORONAVIRUS	2
2022-07-04	Süd	CORONAVIRUS	1
2022-07-06	Süd	CORONAVIRUS	1
2022-07-07	Süd	CORONAVIRUS	1
2022-07-07	Süd	CORONAVIRUS	1
2022-07-08	Nord	CORONAVIRUS	1
2022-07-10	Nord	CORONAVIRUS	1
2022-07-11	Nord	CORONAVIRUS	1
2022-07-11	Süd	CORONAVIRUS	1
2022-07-13	Nord	CORONAVIRUS	1
2022-07-13	Süd	CORONAVIRUS	1
2022-07-14	Süd	CORONAVIRUS	1
2022-07-19	Nord	CORONAVIRUS	1
2022-07-19	Süd	CORONAVIRUS	1
2022-07-19	Süd	CORONAVIRUS	2
2022-07-20	Süd	CORONAVIRUS	2
2022-07-25	Süd	CORONAVIRUS	1
2022-07-28	Süd	CORONAVIRUS	1
2022-07-29	Süd	CORONAVIRUS	1
2022-08-01	Süd	CORONAVIRUS	1
2022-08-02	Süd	CORONAVIRUS	1
2022-08-02	Süd	CORONAVIRUS	1
2022-08-05	Nord	CORONAVIRUS	1
2022-08-08	Süd	CORONAVIRUS	1
2022-08-10	Nord	CORONAVIRUS	1
2022-08-10	Süd	CORONAVIRUS	1
2022-08-15	Nord	CORONAVIRUS	1
2022-08-15	Süd	CORONAVIRUS	1
2022-08-16	Süd	CORONAVIRUS	1
2022-08-17	Nord	CORONAVIRUS	1
2022-08-18	Nord	CORONAVIRUS	1
2022-08-25	Nord	CORONAVIRUS	2
2022-08-29	Nord	CORONAVIRUS	1
2022-08-31	Süd	CORONAVIRUS	2
2022-09-06	Süd	CORONAVIRUS	1
2022-09-07	Nord	CORONAVIRUS	1
2022-09-12	Nord	CORONAVIRUS	1
2022-09-13	Süd	CORONAVIRUS	1
2022-09-16	Süd	CORONAVIRUS	2
2022-09-19	Süd	CORONAVIRUS	1
2022-09-21	Nord	CORONAVIRUS	1
2022-09-22	Nord	CORONAVIRUS	1
2022-09-23	Süd	CORONAVIRUS	1
2022-09-26	Nord	CORONAVIRUS	1
2022-09-27	Nord	CORONAVIRUS	1
2022-09-29	Süd	CORONAVIRUS	1
2022-09-30	Süd	CORONAVIRUS	1
2022-10-04	Süd	CORONAVIRUS	2
2022-10-05	Nord	CORONAVIRUS	1
2022-10-05	Süd	CORONAVIRUS	1
2022-10-05	Süd	CORONAVIRUS	2
2022-10-07	Nord	CORONAVIRUS	2
2022-10-10	Nord	CORONAVIRUS	2
2022-10-11	Nord	CORONAVIRUS	1
2022-10-12	Süd	CORONAVIRUS	3
2022-10-13	Süd	CORONAVIRUS	1
2022-10-14	Süd	CORONAVIRUS	1
2022-10-15	Süd	CORONAVIRUS	1
2022-10-17	Nord	CORONAVIRUS	1
2022-10-18	Nord	CORONAVIRUS	1
2022-10-18	Süd	CORONAVIRUS	1
2022-10-18	Süd	CORONAVIRUS	1
2022-10-19	Nord	CORONAVIRUS	1
2022-10-19	Süd	CORONAVIRUS	1
2022-10-20	Nord	CORONAVIRUS	1
2022-10-24	Nord	CORONAVIRUS	1
2022-10-24	Nord	CORONAVIRUS	1
2022-10-28	Nord	CORONAVIRUS	1
2022-10-28	Süd	CORONAVIRUS	1
2022-10-30	Süd	CORONAVIRUS	1
2022-10-31	Nord	CORONAVIRUS	1
2022-10-31	Süd	CORONAVIRUS	1
2022-11-07	Nord	CORONAVIRUS	2
2022-11-09	Nord	CORONAVIRUS	2
2022-11-10	Nord	CORONAVIRUS	1
2022-11-10	Süd	CORONAVIRUS	1
2022-11-13	Nord	CORONAVIRUS	1
2022-11-14	Süd	CORONAVIRUS	1
2022-11-15	Süd	CORONAVIRUS	1
2022-11-16	Nord	CORONAVIRUS	1
2022-11-19	Süd	CORONAVIRUS	1
2022-11-25	Süd	CORONAVIRUS	1
2022-11-27	Nord	CORONAVIRUS	1
2022-11-29	Nord	CORONAVIRUS	1
2022-12-05	Süd	CORONAVIRUS	1
2022-12-08	Süd	CORONAVIRUS	1
2022-12-12	Süd	CORONAVIRUS	1
2022-12-13	Süd	CORONAVIRUS	1
2022-12-19	Nord	CORONAVIRUS	1
2022-12-20	Süd	CORONAVIRUS	1
2022-12-22	Süd	CORONAVIRUS	1
2022-12-24	Süd	CORONAVIRUS	1
2022-12-29	Süd	CORONAVIRUS	1
2022-12-30	Nord	CORONAVIRUS	1
2023-01-01	Nord	CORONAVIRUS	1
2023-01-03	Nord	CORONAVIRUS	1
2023-01-05	Nord	CORONAVIRUS	1
2023-01-06	Nord	CORONAVIRUS	1
2023-01-11	Nord	CORONAVIRUS	1
2023-01-24	Nord	CORONAVIRUS	1
2023-01-30	Süd	CORONAVIRUS	1
2023-02-13	Nord	CORONAVIRUS	1
2023-02-14	Süd	CORONAVIRUS	1
2023-02-19	Süd	CORONAVIRUS	1
2023-02-21	Nord	CORONAVIRUS	2
2023-02-23	Süd	CORONAVIRUS	2
2023-02-28	Nord	CORONAVIRUS	1
2022-03-08	Nord	CORONAVIRUS	1
2022-03-09	Süd	CORONAVIRUS	1
2022-03-10	Süd	CORONAVIRUS	1
2022-03-12	Nord	CORONAVIRUS	2
2022-03-12	Süd	CORONAVIRUS	1
2022-03-14	Süd	CORONAVIRUS	1
2022-03-14	Süd	CORONAVIRUS	1
2022-03-16	Süd	CORONAVIRUS	1
2022-03-17	Nord	CORONAVIRUS	1
2022-03-18	Nord	CORONAVIRUS	1
2022-03-21	Nord	CORONAVIRUS	1
2022-03-21	Süd	CORONAVIRUS	1
2022-03-21	Süd	CORONAVIRUS	1
2022-03-23	Süd	CORONAVIRUS	1
2022-03-23	Süd	CORONAVIRUS	1
2022-03-24	Süd	CORONAVIRUS	1
2022-03-25	Nord	CORONAVIRUS	1
2022-03-28	Nord	CORONAVIRUS	1
2022-03-29	Nord	CORONAVIRUS	1
2022-03-30	Süd	CORONAVIRUS	1
2022-03-31	Nord	CORONAVIRUS	1
2022-04-01	Süd	CORONAVIRUS	1
2022-04-07	Nord	CORONAVIRUS	1
2022-04-07	Süd	CORONAVIRUS	1
2022-04-13	Nord	CORONAVIRUS	1
2022-04-13	Süd	CORONAVIRUS	1
2022-04-16	Nord	CORONAVIRUS	1
2022-04-18	Süd	CORONAVIRUS	1
2022-04-21	Süd	CORONAVIRUS	1
2022-04-25	Nord	CORONAVIRUS	1
2022-04-25	Süd	CORONAVIRUS	1
2022-04-30	Süd	CORONAVIRUS	1
2022-05-02	Süd	CORONAVIRUS	1
2022-05-03	Nord	CORONAVIRUS	1
2022-05-08	Süd	CORONAVIRUS	1
2022-05-10	Nord	CORONAVIRUS	1
2022-05-10	Süd	CORONAVIRUS	1
2022-05-13	Nord	CORONAVIRUS	1
2022-05-17	Süd	CORONAVIRUS	1
2022-05-27	Süd	CORONAVIRUS	1
2022-06-05	Nord	CORONAVIRUS	1
2022-06-08	Süd	CORONAVIRUS	1
2022-06-23	Süd	CORONAVIRUS	1
2022-06-24	Nord	CORONAVIRUS	1
2022-06-24	Nord	CORONAVIRUS	2
2022-06-29	Nord	CORONAVIRUS	1
2022-06-29	Süd	CORONAVIRUS	2
2022-06-30	Nord	CORONAVIRUS	1
2022-07-01	Nord	CORONAVIRUS	1
2022-07-03	Süd	CORONAVIRUS	1
2022-07-04	Süd	CORONAVIRUS	1
2022-07-05	Süd	CORONAVIRUS	1
2022-07-06	Süd	CORONAVIRUS	1
2022-07-07	Nord	CORONAVIRUS	1
2022-07-11	Süd	CORONAVIRUS	1
2022-07-13	Süd	CORONAVIRUS	1
2022-07-14	Nord	CORONAVIRUS	2
2022-07-14	Süd	CORONAVIRUS	1
2022-07-14	Süd	CORONAVIRUS	1
2022-07-18	Nord	CORONAVIRUS	1
2022-07-19	Süd	CORONAVIRUS	2
2022-07-20	Süd	CORONAVIRUS	1
2022-07-21	Nord	CORONAVIRUS	2
2022-07-21	Süd	CORONAVIRUS	1
2022-07-22	Nord	CORONAVIRUS	1
2022-07-22	Süd	CORONAVIRUS	1
2022-07-26	Süd	CORONAVIRUS	1
2022-08-03	Nord	CORONAVIRUS	1
2022-08-04	Nord	CORONAVIRUS	1
2022-08-05	Nord	CORONAVIRUS	1
2022-08-08	Nord	CORONAVIRUS	1
2022-08-09	Süd	CORONAVIRUS	2
2022-08-14	Nord	CORONAVIRUS	1
2022-08-15	Süd	CORONAVIRUS	2
2022-08-22	Nord	CORONAVIRUS	2
2022-08-23	Nord	CORONAVIRUS	1
2022-08-23	Süd	CORONAVIRUS	1
2022-08-25	Nord	CORONAVIRUS	1
2022-08-31	Nord	CORONAVIRUS	1
2022-08-31	Süd	CORONAVIRUS	1
2022-09-03	Süd	CORONAVIRUS	1
2022-09-06	Süd	CORONAVIRUS	1
2022-09-07	Süd	CORONAVIRUS	1
2022-09-20	Nord	CORONAVIRUS	1
2022-09-30	Nord	CORONAVIRUS	1
2022-10-05	Nord	CORONAVIRUS	2
2022-10-06	Süd	CORONAVIRUS	1
2022-10-07	Süd	CORONAVIRUS	1
2022-10-07	Süd	CORONAVIRUS	1
2022-10-10	Nord	CORONAVIRUS	2
2022-10-11	Nord	CORONAVIRUS	1
2022-10-12	Süd	CORONAVIRUS	2
2022-10-13	Nord	CORONAVIRUS	1
2022-10-13	Süd	CORONAVIRUS	1
2022-10-14	Nord	CORONAVIRUS	2
2022-10-18	Nord	CORONAVIRUS	1
2022-10-18	Nord	CORONAVIRUS	1
2022-10-20	Nord	CORONAVIRUS	1
2022-10-21	Süd	CORONAVIRUS	1
2022-10-24	Nord	CORONAVIRUS	1
2022-10-24	Süd	CORONAVIRUS	1
2022-10-25	Nord	CORONAVIRUS	1
2022-10-26	Nord	CORONAVIRUS	1
2022-10-26	Nord	CORONAVIRUS	1
2022-10-27	Nord	CORONAVIRUS	1
2022-10-29	Süd	CORONAVIRUS	1
2022-10-31	Nord	CORONAVIRUS	1
2022-11-02	Nord	CORONAVIRUS	1
2022-11-04	Süd	CORONAVIRUS	1
2022-11-06	Süd	CORONAVIRUS	1
2022-11-10	Nord	CORONAVIRUS	1
2022-11-14	Nord	CORONAVIRUS	1
2022-11-17	Süd	CORONAVIRUS	1
2022-11-21	Süd	CORONAVIRUS	1
2022-11-22	Süd	CORONAVIRUS	1
2022-11-23	Süd	CORONAVIRUS	1
2022-11-26	Süd	CORONAVIRUS	1
2022-11-28	Nord	CORONAVIRUS	1
2022-12-09	Nord	CORONAVIRUS	1
2022-12-10	Süd	CORONAVIRUS	1
2022-12-12	Süd	CORONAVIRUS	2
2022-12-13	Süd	CORONAVIRUS	1
2022-12-16	Süd	CORONAVIRUS	1
2022-12-19	Nord	CORONAVIRUS	1
2022-12-23	Nord	CORONAVIRUS	1
2022-12-23	Süd	CORONAVIRUS	1
2022-12-28	Nord	CORONAVIRUS	1
2022-12-28	Süd	CORONAVIRUS	1
2022-12-29	Nord	CORONAVIRUS	1
2022-12-29	Nord	CORONAVIRUS	1
2022-12-29	Süd	CORONAVIRUS	1
2022-12-29	Süd	CORONAVIRUS	1
2023-01-03	Nord	CORONAVIRUS	1
2023-01-06	Nord	CORONAVIRUS	1
2023-01-07	Nord	CORONAVIRUS	1
2023-01-17	Süd	CORONAVIRUS	1
2023-01-31	Nord	CORONAVIRUS	1
2023-02-07	Nord	CORONAVIRUS	1
2023-02-11	Nord	CORONAVIRUS	1
2023-02-14	Nord	CORONAVIRUS	1
2023-02-14	Süd	CORONAVIRUS	1
2023-02-15	Süd	CORONAVIRUS	1
2023-02-20	Süd	CORONAVIRUS	1
2023-02-21	Süd	CORONAVIRUS	1
2023-02-27	Süd	CORONAVIRUS	1
2023-02-28	Süd	CORONAVIRUS	1
2022-03-02	Nord	CORONAVIRUS	1
2022-03-06	Süd	CORONAVIRUS	1
2022-03-08	Süd	CORONAVIRUS	1
2022-03-10	Nord	CORONAVIRUS	3
2022-03-11	Nord	CORONAVIRUS	1
2022-03-12	Nord	CORONAVIRUS	1
2022-03-14	Süd	CORONAVIRUS	1
2022-03-15	Nord	CORONAVIRUS	1
2022-03-15	Süd	CORONAVIRUS	1
2022-03-16	Süd	CORONAVIRUS	3
2022-03-18	Süd	CORONAVIRUS	1
2022-03-21	Süd	CORONAVIRUS	1
2022-03-22	Nord	CORONAVIRUS	1
2022-03-23	Süd	CORONAVIRUS	1
2022-03-24	Süd	CORONAVIRUS	1
2022-03-25	Nord	CORONAVIRUS	1
2022-03-28	Nord	CORONAVIRUS	1
2022-03-28	Süd	CORONAVIRUS	1
2022-03-30	Süd	CORONAVIRUS	1
2022-04-01	Nord	CORONAVIRUS	1
2022-04-01	Süd	CORONAVIRUS	1
2022-04-02	Süd	CORONAVIRUS	1
2022-04-08	Süd	CORONAVIRUS	1
2022-04-11	Nord	CORONAVIRUS	1
2022-04-11	Süd	CORONAVIRUS	1
2022-04-12	Nord	CORONAVIRUS	1
2022-04-18	Süd	CORONAVIRUS	1
2022-04-18	Süd	CORONAVIRUS	2
2022-04-25	Nord	CORONAVIRUS	1
2022-04-26	Nord	CORONAVIRUS	1
2022-04-27	Süd	CORONAVIRUS	1
2022-04-30	Süd	CORONAVIRUS	1
2022-05-03	Süd	CORONAVIRUS	1
2022-05-04	Nord	CORONAVIRUS	1
2022-05-09	Süd	CORONAVIRUS	2
2022-05-18	Süd	CORONAVIRUS	1
2022-05-30	Süd	CORONAVIRUS	1
2022-06-02	Süd	CORONAVIRUS	1
2022-06-12	Süd	CORONAVIRUS	1
2022-06-13	Süd	CORONAVIRUS	1
2022-06-15	Süd	CORONAVIRUS	2
2022-06-17	Nord	CORONAVIRUS	1
2022-06-21	Nord	CORONAVIRUS	1
2022-06-22	Süd	CORONAVIRUS	1
2022-06-23	Süd	CORONAVIRUS	2
2022-06-29	Süd	CORONAVIRUS	1
2022-06-29	Süd	CORONAVIRUS	2
2022-07-01	Süd	CORONAVIRUS	1
2022-07-06	Süd	CORONAVIRUS	1
2022-07-07	Süd	CORONAVIRUS	1
2022-07-08	Süd	CORONAVIRUS	1
2022-07-11	Nord	CORONAVIRUS	3
2022-07-12	Süd	CORONAVIRUS	1
2022-07-15	Nord	CORONAVIRUS	1
2022-07-15	Süd	CORONAVIRUS	1
2022-07-18	Süd	CORONAVIRUS	1
2022-07-19	Nord	CORONAVIRUS	1
2022-07-19	Süd	CORONAVIRUS	2
2022-07-20	Nord	CORONAVIRUS	2
2022-07-20	Süd	CORONAVIRUS	2
2022-07-21	Süd	CORONAVIRUS	1
2022-07-22	Nord	CORONAVIRUS	1
2022-07-22	Süd	CORONAVIRUS	1
2022-07-25	Süd	CORONAVIRUS	1
2022-07-26	Nord	CORONAVIRUS	2
2022-07-26	Süd	CORONAVIRUS	2
2022-07-27	Süd	CORONAVIRUS	1
2022-07-28	Süd	CORONAVIRUS	1
2022-08-01	Nord	CORONAVIRUS	1
2022-08-01	Süd	CORONAVIRUS	1
2022-08-09	Nord	CORONAVIRUS	1
2022-08-10	Süd	CORONAVIRUS	1
2022-08-13	Nord	CORONAVIRUS	1
2022-08-13	Nord	CORONAVIRUS	1
2022-08-13	Süd	CORONAVIRUS	1
2022-08-15	Süd	CORONAVIRUS	1
2022-08-16	Süd	CORONAVIRUS	1
2022-08-18	Nord	CORONAVIRUS	1
2022-08-20	Nord	CORONAVIRUS	1
2022-08-22	Nord	CORONAVIRUS	1
2022-08-22	Süd	CORONAVIRUS	1
2022-09-06	Süd	CORONAVIRUS	1
2022-09-09	Süd	CORONAVIRUS	2
2022-09-12	Süd	CORONAVIRUS	1
2022-09-15	Nord	CORONAVIRUS	2
2022-09-24	Süd	CORONAVIRUS	1
2022-09-29	Nord	CORONAVIRUS	1
2022-10-05	Süd	CORONAVIRUS	2
2022-10-06	Nord	CORONAVIRUS	2
2022-10-06	Süd	CORONAVIRUS	1
2022-10-07	Süd	CORONAVIRUS	1
2022-10-10	Nord	CORONAVIRUS	1
2022-10-10	Süd	CORONAVIRUS	3
2022-10-12	Süd	CORONAVIRUS	2
2022-10-14	Süd	CORONAVIRUS	1
2022-10-17	Nord	CORONAVIRUS	3
2022-10-18	Nord	CORONAVIRUS	2
2022-10-19	Nord	CORONAVIRUS	1
2022-10-20	Nord	CORONAVIRUS	1
2022-10-20	Süd	CORONAVIRUS	1
2022-10-21	Nord	CORONAVIRUS	4
2022-10-24	Nord	CORONAVIRUS	1
2022-10-24	Süd	CORONAVIRUS	1
2022-10-25	Nord	CORONAVIRUS	1
2022-10-25	Süd	CORONAVIRUS	1
2022-10-26	Nord	CORONAVIRUS	1
2022-10-26	Süd	CORONAVIRUS	2
2022-10-27	Nord	CORONAVIRUS	2
2022-10-27	Süd	CORONAVIRUS	1
2022-10-28	Süd	CORONAVIRUS	1
2022-10-29	Süd	CORONAVIRUS	2
2022-10-31	Süd	CORONAVIRUS	2
2022-11-02	Nord	CORONAVIRUS	2
2022-11-02	Süd	CORONAVIRUS	1
2022-11-04	Süd	CORONAVIRUS	1
2022-11-04	Süd	CORONAVIRUS	1
2022-11-11	Süd	CORONAVIRUS	1
2022-11-18	Nord	CORONAVIRUS	2
2022-11-22	Nord	CORONAVIRUS	1
2022-11-23	Nord	CORONAVIRUS	2
2022-11-24	Süd	CORONAVIRUS	1
2022-11-28	Süd	CORONAVIRUS	1
2022-11-29	Süd	CORONAVIRUS	1
2022-12-02	Süd	CORONAVIRUS	1
2022-12-09	Süd	CORONAVIRUS	1
2022-12-12	Süd	CORONAVIRUS	1
2022-12-13	Süd	CORONAVIRUS	1
2022-12-15	Süd	CORONAVIRUS	2
2022-12-20	Nord	CORONAVIRUS	1
2022-12-20	Süd	CORONAVIRUS	1
2022-12-24	Süd	CORONAVIRUS	1
2022-12-25	Nord	CORONAVIRUS	1
2022-12-25	Süd	CORONAVIRUS	3
2022-12-26	Süd	CORONAVIRUS	1
2022-12-28	Süd	CORONAVIRUS	1
2022-12-29	Süd	CORONAVIRUS	2
2023-01-02	Süd	CORONAVIRUS	1
2023-01-09	Nord	CORONAVIRUS	1
2023-01-26	Süd	CORONAVIRUS	1
2023-01-28	Nord	CORONAVIRUS	1
2023-01-29	Nord	CORONAVIRUS	2
2023-01-30	Süd	CORONAVIRUS	1
2023-01-31	Nord	CORONAVIRUS	1
2023-02-01	Süd	CORONAVIRUS	1
2023-02-06	Nord	CORONAVIRUS	2
2023-02-16	Nord	CORONAVIRUS	1
2023-02-18	Süd	CORONAVIRUS	1
2023-02-19	Süd	CORONAVIRUS	1
2023-02-23	Süd	CORONAVIRUS	1
2023-02-26	Süd	CORONAVIRUS	1
2022-03-01	Nord	CORONAVIRUS	4
2022-03-04	Nord	CORONAVIRUS	1
2022-03-08	Süd	CORONAVIRUS	2
2022-03-10	Nord	CORONAVIRUS	1
2022-03-11	Nord	CORONAVIRUS	1
2022-03-11	Nord	CORONAVIRUS	2
2022-03-11	Süd	CORONAVIRUS	1
2022-03-12	Nord	CORONAVIRUS	1
2022-03-14	Süd	CORONAVIRUS	1
2022-03-15	Nord	CORONAVIRUS	2
2022-03-15	Süd	CORONAVIRUS	1
2022-03-15	Süd	CORONAVIRUS	1
2022-03-16	Süd	CORONAVIRUS	1
2022-03-18	Nord	CORONAVIRUS	1
2022-03-19	Nord	CORONAVIRUS	1
2022-03-21	Süd	CORONAVIRUS	1
2022-03-22	Nord	CORONAVIRUS	1
2022-03-25	Nord	CORONAVIRUS	1
2022-03-25	Süd	CORONAVIRUS	1
2022-03-26	Nord	CORONAVIRUS	1
2022-03-26	Süd	CORONAVIRUS	2
2022-03-28	Süd	CORONAVIRUS	2
2022-03-30	Süd	CORONAVIRUS	2
2022-03-31	Süd	CORONAVIRUS	1
2022-04-06	Nord	CORONAVIRUS	1
2022-04-06	Nord	CORONAVIRUS	1
2022-04-07	Süd	CORONAVIRUS	1
2022-04-08	Nord	CORONAVIRUS	1
2022-04-08	Süd	CORONAVIRUS	1
2022-04-12	Süd	CORONAVIRUS	1
2022-04-16	Nord	CORONAVIRUS	1
2022-04-25	Nord	CORONAVIRUS	1
2022-04-26	Süd	CORONAVIRUS	1
2022-04-27	Nord	CORONAVIRUS	1
2022-05-05	Süd	CORONAVIRUS	1
2022-05-11	Nord	CORONAVIRUS	1
2022-05-12	Süd	CORONAVIRUS	1
2022-05-30	Süd	CORONAVIRUS	1
2022-06-13	Süd	CORONAVIRUS	1
2022-06-14	Süd	CORONAVIRUS	1
2022-06-15	Süd	CORONAVIRUS	1
2022-06-21	Süd	CORONAVIRUS	1
2022-06-23	Nord	CORONAVIRUS	1
2022-06-24	Süd	CORONAVIRUS	2
2022-06-30	Süd	CORONAVIRUS	1
2022-07-04	Nord	CORONAVIRUS	1
2022-07-06	Süd	CORONAVIRUS	1
2022-07-13	Süd	CORONAVIRUS	1
2022-07-15	Süd	CORONAVIRUS	1
2022-07-19	Nord	CORONAVIRUS	1
2022-07-20	Süd	CORONAVIRUS	1
2022-07-22	Süd	CORONAVIRUS	1
2022-07-23	Nord	CORONAVIRUS	1
2022-07-26	Nord	CORONAVIRUS	1
2022-07-26	Süd	CORONAVIRUS	2
2022-07-27	Nord	CORONAVIRUS	2
2022-07-29	Süd	CORONAVIRUS	1
2022-08-03	Nord	CORONAVIRUS	1
2022-08-03	Süd	CORONAVIRUS	2
2022-08-12	Süd	CORONAVIRUS	1
2022-08-29	Süd	CORONAVIRUS	1
2022-09-05	Nord	CORONAVIRUS	1
2022-09-20	Süd	CORONAVIRUS	1
2022-09-26	Süd	CORONAVIRUS	1
2022-09-27	Nord	CORONAVIRUS	1
2022-09-28	Süd	CORONAVIRUS	2
2022-09-29	Süd	CORONAVIRUS	1
2022-09-29	Süd	CORONAVIRUS	1
2022-10-05	Süd	CORONAVIRUS	1
2022-10-06	Süd	CORONAVIRUS	1
2022-10-08	Nord	CORONAVIRUS	1
2022-10-10	Süd	CORONAVIRUS	1
2022-10-11	Süd	CORONAVIRUS	1
2022-10-17	Nord	CORONAVIRUS	1
2022-10-17	Süd	CORONAVIRUS	1
2022-10-18	Nord	CORONAVIRUS	1
2022-10-21	Süd	CORONAVIRUS	1
2022-10-22	Nord	CORONAVIRUS	1
2022-10-24	Süd	CORONAVIRUS	1
2022-10-26	Nord	CORONAVIRUS	1
2022-10-27	Nord	CORONAVIRUS	1
2022-10-28	Süd	CORONAVIRUS	1
2022-10-29	Süd	CORONAVIRUS	1
2022-10-31	Süd	CORONAVIRUS	1
2022-11-01	Süd	CORONAVIRUS	1
2022-11-03	Süd	CORONAVIRUS	3
2022-11-04	Süd	CORONAVIRUS	1
2022-11-06	Süd	CORONAVIRUS	1
2022-11-08	Nord	CORONAVIRUS	2
2022-11-09	Süd	CORONAVIRUS	1
2022-11-13	Nord	CORONAVIRUS	1
2022-12-04	Nord	CORONAVIRUS	1
2022-12-12	Nord	CORONAVIRUS	1
2022-12-12	Nord	CORONAVIRUS	1
2022-12-13	Nord	CORONAVIRUS	1
2022-12-16	Nord	CORONAVIRUS	1
2022-12-19	Nord	CORONAVIRUS	1
2022-12-20	Nord	CORONAVIRUS	2
2022-12-21	Nord	CORONAVIRUS	1
2022-12-24	Süd	CORONAVIRUS	1
2022-12-28	Nord	CORONAVIRUS	1
2022-12-31	Nord	CORONAVIRUS	1
2023-01-02	Nord	CORONAVIRUS	1
2023-01-03	Süd	CORONAVIRUS	1
2023-01-04	Nord	CORONAVIRUS	1
2023-01-20	Süd	CORONAVIRUS	1
2023-02-07	Süd	CORONAVIRUS	1
2023-02-17	Nord	CORONAVIRUS	1
2022-03-01	Nord	CORONAVIRUS	2
2022-03-01	Süd	CORONAVIRUS	1
2022-03-02	Nord	CORONAVIRUS	1
2022-03-04	Nord	CORONAVIRUS	1
2022-03-04	Süd	CORONAVIRUS	1
2022-03-05	Süd	CORONAVIRUS	1
2022-03-07	Süd	CORONAVIRUS	1
2022-03-08	Nord	CORONAVIRUS	1
2022-03-09	Nord	CORONAVIRUS	1
2022-03-09	Süd	CORONAVIRUS	1
2022-03-10	Nord	CORONAVIRUS	1
2022-03-11	Nord	CORONAVIRUS	1
2022-03-12	Nord	CORONAVIRUS	1
2022-03-12	Nord	CORONAVIRUS	1
2022-03-14	Nord	CORONAVIRUS	1
2022-03-14	Süd	CORONAVIRUS	2
2022-03-19	Nord	CORONAVIRUS	1
2022-03-19	Süd	CORONAVIRUS	1
2022-03-22	Süd	CORONAVIRUS	1
2022-03-24	Süd	CORONAVIRUS	1
2022-03-28	Süd	CORONAVIRUS	1
2022-03-30	Nord	CORONAVIRUS	2
2022-03-30	Süd	CORONAVIRUS	2
2022-03-31	Süd	CORONAVIRUS	1
2022-04-01	Nord	CORONAVIRUS	2
2022-04-05	Süd	CORONAVIRUS	1
2022-04-14	Süd	CORONAVIRUS	1
2022-04-18	Nord	CORONAVIRUS	1
2022-04-19	Nord	CORONAVIRUS	1
2022-04-19	Süd	CORONAVIRUS	1
2022-04-27	Süd	CORONAVIRUS	1
2022-05-03	Nord	CORONAVIRUS	1
2022-05-07	Süd	CORONAVIRUS	1
2022-05-13	Süd	CORONAVIRUS	1
2022-06-09	Süd	CORONAVIRUS	1
2022-06-13	Nord	CORONAVIRUS	1
2022-06-13	Süd	CORONAVIRUS	1
2022-06-23	Nord	CORONAVIRUS	1
2022-06-29	Nord	CORONAVIRUS	1
2022-06-30	Nord	CORONAVIRUS	2
2022-07-01	Süd	CORONAVIRUS	1
2022-07-04	Süd	CORONAVIRUS	1
2022-07-05	Nord	CORONAVIRUS	1
2022-07-06	Süd	CORONAVIRUS	1
2022-07-11	Süd	CORONAVIRUS	1
2022-07-12	Nord	CORONAVIRUS	1
2022-07-12	Süd	CORONAVIRUS	2
2022-07-15	Nord	CORONAVIRUS	3
2022-07-23	Nord	CORONAVIRUS	1
2022-07-26	Süd	CORONAVIRUS	1
2022-07-28	Süd	CORONAVIRUS	1
2022-08-03	Süd	CORONAVIRUS	1
2022-08-04	Nord	CORONAVIRUS	1
2022-08-09	Nord	CORONAVIRUS	1
2022-08-09	Süd	CORONAVIRUS	1
2022-08-16	Nord	CORONAVIRUS	1
2022-08-18	Süd	CORONAVIRUS	1
2022-08-22	Nord	CORONAVIRUS	1
2022-08-30	Nord	CORONAVIRUS	2
2022-09-05	Nord	CORONAVIRUS	1
2022-09-12	Nord	CORONAVIRUS	1
2022-09-13	Nord	CORONAVIRUS	1
2022-09-23	Nord	CORONAVIRUS	2
2022-09-26	Süd	CORONAVIRUS	1
2022-09-28	Nord	CORONAVIRUS	1
2022-10-04	Nord	CORONAVIRUS	2
2022-10-04	Süd	CORONAVIRUS	2
2022-10-07	Süd	CORONAVIRUS	1
2022-10-10	Süd	CORONAVIRUS	2
2022-10-12	Süd	CORONAVIRUS	2
2022-10-13	Nord	CORONAVIRUS	1
2022-10-14	Süd	CORONAVIRUS	1
2022-10-17	Nord	CORONAVIRUS	1
2022-10-18	Süd	CORONAVIRUS	1
2022-10-20	Nord	CORONAVIRUS	1
2022-10-25	Nord	CORONAVIRUS	1
2022-10-27	Nord	CORONAVIRUS	1
2022-10-28	Nord	CORONAVIRUS	1
2022-11-02	Süd	CORONAVIRUS	1
2022-11-03	Nord	CORONAVIRUS	1
2022-11-04	Süd	CORONAVIRUS	1
2022-11-08	Nord	CORONAVIRUS	1
2022-11-09	Süd	CORONAVIRUS	1
2022-11-12	Süd	CORONAVIRUS	1
2022-11-21	Süd	CORONAVIRUS	1
2022-11-22	Nord	CORONAVIRUS	1
2022-11-22	Süd	CORONAVIRUS	1
2022-11-26	Süd	CORONAVIRUS	1
2022-12-05	Nord	CORONAVIRUS	1
2022-12-09	Nord	CORONAVIRUS	1
2022-12-11	Süd	CORONAVIRUS	1
2022-12-13	Nord	CORONAVIRUS	1
2022-12-19	Nord	CORONAVIRUS	1
2022-12-19	Süd	CORONAVIRUS	1
2022-12-20	Nord	CORONAVIRUS	1
2022-12-23	Süd	CORONAVIRUS	1
2022-12-24	Nord	CORONAVIRUS	1
2022-12-25	Nord	CORONAVIRUS	1
2022-12-27	Süd	CORONAVIRUS	1
2022-12-27	Süd	CORONAVIRUS	1
2023-01-03	Süd	CORONAVIRUS	1
2023-01-06	Süd	CORONAVIRUS	1
2023-01-16	Nord	CORONAVIRUS	1
2023-01-17	Süd	CORONAVIRUS	1
2023-01-24	Nord	CORONAVIRUS	1
2023-02-11	Süd	CORONAVIRUS	1
2023-02-14	Süd	CORONAVIRUS	1
2023-02-16	Süd	CORONAVIRUS	1
2023-02-20	Süd	CORONAVIRUS	2
2023-02-21	Süd	CORONAVIRUS	1
2023-02-22	Süd	CORONAVIRUS	1
2023-02-23	Süd	CORONAVIRUS	1
2023-02-26	Nord	CORONAVIRUS	1
2023-02-28	Nord	CORONAVIRUS	1
2023-02-28	Süd	CORONAVIRUS	2
2022-03-01	Nord	CORONAVIRUS	1
2022-03-01	Süd	CORONAVIRUS	1
2022-03-01	Süd	CORONAVIRUS	1
2022-03-02	Nord	CORONAVIRUS	1
2022-03-02	Süd	CORONAVIRUS	1
2022-03-03	Nord	CORONAVIRUS	1
2022-03-07	Süd	CORONAVIRUS	1
2022-03-11	Nord	CORONAVIRUS	1
2022-03-11	Nord	CORONAVIRUS	2
2022-03-14	Nord	CORONAVIRUS	1
2022-03-14	Süd	CORONAVIRUS	1
2022-03-15	Nord	CORONAVIRUS	1
2022-03-17	Süd	CORONAVIRUS	1
2022-03-21	Süd	CORONAVIRUS	1
2022-03-28	Süd	CORONAVIRUS	1
2022-03-30	Nord	CORONAVIRUS	1
2022-04-06	Süd	CORONAVIRUS	1
2022-04-11	Nord	CORONAVIRUS	1
2022-04-14	Süd	CORONAVIRUS	2
2022-04-21	Süd	CORONAVIRUS	1
2022-04-23	Süd	CORONAVIRUS	1
2022-05-09	Süd	CORONAVIRUS	1
2022-05-10	Süd	CORONAVIRUS	1
2022-05-31	Nord	CORONAVIRUS	2
2022-06-07	Süd	CORONAVIRUS	1
2022-06-10	Süd	CORONAVIRUS	1
2022-06-13	Süd	CORONAVIRUS	1
2022-06-17	Süd	CORONAVIRUS	1
2022-06-28	Süd	CORONAVIRUS	1
2022-06-29	Nord	CORONAVIRUS	1
2022-06-30	Nord	CORONAVIRUS	1
2022-07-05	Nord	CORONAVIRUS	1
2022-07-10	Nord	CORONAVIRUS	1
2022-07-11	Nord	CORONAVIRUS	2
2022-07-11	Süd	CORONAVIRUS	1
2022-07-12	Süd	CORONAVIRUS	1
2022-07-14	Nord	CORONAVIRUS	1
2022-07-16	Nord	CORONAVIRUS	1
2022-07-18	Süd	CORONAVIRUS	1
2022-07-20	Süd	CORONAVIRUS	1
2022-07-21	Süd	CORONAVIRUS	1
2022-07-26	Süd	CORONAVIRUS	1
2022-07-27	Nord	CORONAVIRUS	1
2022-07-29	Nord	CORONAVIRUS	1
2022-08-04	Süd	CORONAVIRUS	1
2022-08-08	Süd	CORONAVIRUS	1
2022-08-10	Süd	CORONAVIRUS	1
2022-08-17	Nord	CORONAVIRUS	2
2022-08-19	Süd	CORONAVIRUS	1
2022-08-23	Nord	CORONAVIRUS	1
2022-08-26	Süd	CORONAVIRUS	1
2022-09-05	Süd	CORONAVIRUS	1
2022-09-06	Nord	CORONAVIRUS	1
2022-09-09	Süd	CORONAVIRUS	1
2022-09-12	Süd	CORONAVIRUS	1
2022-09-14	Süd	CORONAVIRUS	1
2022-09-21	Nord	CORONAVIRUS	1
2022-09-26	Süd	CORONAVIRUS	1
2022-09-30	Süd	CORONAVIRUS	1
2022-10-04	Nord	CORONAVIRUS	1
2022-10-10	Süd	CORONAVIRUS	1
2022-10-11	Nord	CORONAVIRUS	1
2022-10-11	Süd	CORONAVIRUS	1
2022-10-12	Nord	CORONAVIRUS	2
2022-10-12	Süd	CORONAVIRUS	2
2022-10-13	Nord	CORONAVIRUS	1
2022-10-18	Süd	CORONAVIRUS	1
2022-10-19	Nord	CORONAVIRUS	1
2022-10-24	Nord	CORONAVIRUS	1
2022-10-27	Süd	CORONAVIRUS	1
2022-10-28	Süd	CORONAVIRUS	1
2022-10-29	Süd	CORONAVIRUS	1
2022-10-31	Süd	CORONAVIRUS	1
2022-11-03	Nord	CORONAVIRUS	1
2022-11-04	Süd	CORONAVIRUS	2
2022-11-07	Süd	CORONAVIRUS	1
2022-11-09	Nord	CORONAVIRUS	1
2022-11-16	Süd	CORONAVIRUS	1
2022-11-21	Süd	CORONAVIRUS	1
2022-12-02	Süd	CORONAVIRUS	1
2022-12-07	Nord	CORONAVIRUS	1
2022-12-07	Süd	CORONAVIRUS	1
2022-12-14	Süd	CORONAVIRUS	1
2022-12-16	Süd	CORONAVIRUS	1
2022-12-19	Nord	CORONAVIRUS	1
2022-12-27	Süd	CORONAVIRUS	2
2022-12-28	Süd	CORONAVIRUS	1
2023-01-02	Nord	CORONAVIRUS	1
2023-01-03	Nord	CORONAVIRUS	1
2023-01-05	Süd	CORONAVIRUS	2
2023-01-06	Süd	CORONAVIRUS	1
2023-01-13	Nord	CORONAVIRUS	1
2023-02-04	Süd	CORONAVIRUS	1
2023-02-15	Süd	CORONAVIRUS	1
2023-02-21	Nord	CORONAVIRUS	1
2023-02-21	Süd	CORONAVIRUS	1
2023-02-24	Süd	CORONAVIRUS	1
2022-03-01	Nord	CORONAVIRUS	2
2022-03-01	Nord	CORONAVIRUS	1
2022-03-03	Nord	CORONAVIRUS	1
2022-03-07	Nord	CORONAVIRUS	1
2022-03-07	Süd	CORONAVIRUS	1
2022-03-08	Nord	CORONAVIRUS	2
2022-03-09	Süd	CORONAVIRUS	1
2022-03-10	Süd	CORONAVIRUS	1
2022-03-11	Nord	CORONAVIRUS	1
2022-03-14	Nord	CORONAVIRUS	1
2022-03-15	Nord	CORONAVIRUS	1
2022-03-19	Nord	CORONAVIRUS	2
2022-03-19	Süd	CORONAVIRUS	1
2022-03-21	Süd	CORONAVIRUS	1
2022-03-21	Süd	CORONAVIRUS	1
2022-03-23	Nord	CORONAVIRUS	1
2022-03-28	Nord	CORONAVIRUS	1
2022-03-31	Süd	CORONAVIRUS	2
2022-04-06	Nord	CORONAVIRUS	1
2022-04-11	Nord	CORONAVIRUS	1
2022-04-12	Süd	CORONAVIRUS	1
2022-04-14	Nord	CORONAVIRUS	1
2022-04-26	Nord	CORONAVIRUS	1
2022-04-26	Süd	CORONAVIRUS	1
2022-05-03	Nord	CORONAVIRUS	1
2022-05-21	Nord	CORONAVIRUS	1
2022-06-22	Nord	CORONAVIRUS	1
2022-06-28	Nord	CORONAVIRUS	1
2022-06-30	Süd	CORONAVIRUS	1
2022-07-05	Nord	CORONAVIRUS	1
2022-07-14	Süd	CORONAVIRUS	1
2022-07-15	Nord	CORONAVIRUS	1
2022-07-19	Süd	CORONAVIRUS	1
2022-07-20	Süd	CORONAVIRUS	1
2022-07-21	Süd	CORONAVIRUS	1
2022-07-26	Süd	CORONAVIRUS	1
2022-08-11	Süd	CORONAVIRUS	1
2022-08-13	Nord	CORONAVIRUS	1
2022-08-15	Süd	CORONAVIRUS	1
2022-08-20	Nord	CORONAVIRUS	1
2022-08-22	Nord	CORONAVIRUS	1
2022-08-24	Nord	CORONAVIRUS	1
2022-09-20	Süd	CORONAVIRUS	1
2022-09-24	Süd	CORONAVIRUS	1
2022-09-30	Süd	CORONAVIRUS	1
2022-10-05	Nord	CORONAVIRUS	1
2022-10-06	Nord	CORONAVIRUS	1
2022-10-10	Nord	CORONAVIRUS	1
2022-10-11	Nord	CORONAVIRUS	1
2022-10-12	Nord	CORONAVIRUS	1
2022-10-12	Süd	CORONAVIRUS	1
2022-10-12	Süd	CORONAVIRUS	1
2022-10-17	Nord	CORONAVIRUS	1
2022-10-18	Nord	CORONAVIRUS	1
2022-10-20	Süd	CORONAVIRUS	1
2022-10-20	Süd	CORONAVIRUS	2
2022-10-28	Süd	CORONAVIRUS	1
2022-11-08	Nord	CORONAVIRUS	1
2022-11-25	Süd	CORONAVIRUS	1
2022-12-05	Süd	CORONAVIRUS	1
2022-12-14	Süd	CORONAVIRUS	1
2022-12-19	Nord	CORONAVIRUS	2
2022-12-19	Süd	CORONAVIRUS	1
2022-12-25	Süd	CORONAVIRUS	1
2022-12-27	Nord	CORONAVIRUS	1
2022-12-31	Süd	CORONAVIRUS	1
2023-01-02	Süd	CORONAVIRUS	1
2023-01-03	Nord	CORONAVIRUS	2
2023-01-03	Süd	CORONAVIRUS	1
2023-01-04	Süd	CORONAVIRUS	1
2023-01-06	Nord	CORONAVIRUS	1
2023-01-09	Nord	CORONAVIRUS	1
2023-01-10	Süd	CORONAVIRUS	1
2023-01-12	Süd	CORONAVIRUS	1
2023-02-13	Süd	CORONAVIRUS	1
2023-02-22	Süd	CORONAVIRUS	1
2022-03-01	Nord	CORONAVIRUS	2
2022-03-01	Nord	CORONAVIRUS	1
2022-03-09	Süd	CORONAVIRUS	2
2022-03-14	Süd	CORONAVIRUS	1
2022-03-16	Süd	CORONAVIRUS	2
2022-03-18	Nord	CORONAVIRUS	1
2022-03-22	Nord	CORONAVIRUS	1
2022-03-22	Süd	CORONAVIRUS	1
2022-03-23	Nord	CORONAVIRUS	1
2022-03-24	Süd	CORONAVIRUS	1
2022-03-25	Nord	CORONAVIRUS	1
2022-04-13	Süd	CORONAVIRUS	1
2022-04-14	Süd	CORONAVIRUS	1
2022-04-18	Nord	CORONAVIRUS	1
2022-04-26	Süd	CORONAVIRUS	1
2022-06-10	Süd	CORONAVIRUS	2
2022-06-15	Nord	CORONAVIRUS	1
2022-06-27	Süd	CORONAVIRUS	1
2022-07-05	Nord	CORONAVIRUS	2
2022-07-05	Nord	CORONAVIRUS	1
2022-07-06	Süd	CORONAVIRUS	1
2022-07-07	Süd	CORONAVIRUS	1
2022-07-14	Süd	CORONAVIRUS	2
2022-07-15	Nord	CORONAVIRUS	1
2022-07-19	Nord	CORONAVIRUS	1
2022-07-20	Süd	CORONAVIRUS	1
2022-07-21	Nord	CORONAVIRUS	1
2022-07-22	Süd	CORONAVIRUS	1
2022-07-27	Nord	CORONAVIRUS	1
2022-07-27	Süd	CORONAVIRUS	1
2022-08-01	Süd	CORONAVIRUS	1
2022-08-05	Nord	CORONAVIRUS	1
2022-08-08	Nord	CORONAVIRUS	2
2022-08-22	Süd	CORONAVIRUS	1
2022-08-23	Nord	CORONAVIRUS	1
2022-09-07	Süd	CORONAVIRUS	1
2022-09-08	Nord	CORONAVIRUS	1
2022-09-13	Nord	CORONAVIRUS	1
2022-09-28	Süd	CORONAVIRUS	1
2022-10-04	Nord	CORONAVIRUS	2
2022-10-09	Süd	CORONAVIRUS	1
2022-10-10	Süd	CORONAVIRUS	2
2022-10-12	Süd	CORONAVIRUS	2
2022-10-18	Süd	CORONAVIRUS	1
2022-10-19	Süd	CORONAVIRUS	1
2022-10-21	Nord	CORONAVIRUS	1
2022-10-24	Süd	CORONAVIRUS	1
2022-10-26	Süd	CORONAVIRUS	1
2022-11-07	Süd	CORONAVIRUS	1
2022-11-15	Süd	CORONAVIRUS	1
2022-12-03	Süd	CORONAVIRUS	1
2022-12-08	Süd	CORONAVIRUS	1
2022-12-12	Süd	CORONAVIRUS	1
2022-12-14	Nord	CORONAVIRUS	1
2022-12-23	Süd	CORONAVIRUS	1
2022-12-24	Nord	CORONAVIRUS	2
2022-12-27	Nord	CORONAVIRUS	1
2022-12-29	Süd	CORONAVIRUS	1
2023-02-01	Nord	CORONAVIRUS	1
2023-02-17	Süd	CORONAVIRUS	1
2023-02-21	Nord	CORONAVIRUS	1
2023-02-24	Süd	CORONAVIRUS	1
2023-02-28	Nord	CORONAVIRUS	1
2022-03-02	Nord	CORONAVIRUS	1
2022-03-05	Süd	CORONAVIRUS	1
2022-03-09	Nord	CORONAVIRUS	1
2022-03-11	Süd	CORONAVIRUS	1
2022-03-14	Nord	CORONAVIRUS	1
2022-03-15	Nord	CORONAVIRUS	2
2022-03-15	Süd	CORONAVIRUS	1
2022-03-16	Süd	CORONAVIRUS	1
2022-03-22	Süd	CORONAVIRUS	1
2022-03-25	Süd	CORONAVIRUS	2
2022-03-28	Süd	CORONAVIRUS	1
2022-03-30	Süd	CORONAVIRUS	2
2022-03-31	Süd	CORONAVIRUS	1
2022-04-09	Süd	CORONAVIRUS	1
2022-05-19	Süd	CORONAVIRUS	1
2022-06-10	Süd	CORONAVIRUS	2
2022-06-12	Nord	CORONAVIRUS	1
2022-06-28	Nord	CORONAVIRUS	1
2022-06-29	Süd	CORONAVIRUS	1
2022-07-04	Süd	CORONAVIRUS	1
2022-07-05	Nord	CORONAVIRUS	1
2022-07-06	Süd	CORONAVIRUS	1
2022-07-07	Süd	CORONAVIRUS	1
2022-07-11	Süd	CORONAVIRUS	1
2022-07-11	Süd	CORONAVIRUS	1
2022-07-14	Süd	CORONAVIRUS	1
2022-07-16	Nord	CORONAVIRUS	1
2022-07-18	Süd	CORONAVIRUS	1
2022-07-20	Süd	CORONAVIRUS	1
2022-07-25	Süd	CORONAVIRUS	1
2022-07-26	Süd	CORONAVIRUS	1
2022-08-01	Nord	CORONAVIRUS	1
2022-08-11	Nord	CORONAVIRUS	1
2022-08-12	Süd	CORONAVIRUS	2
2022-08-15	Nord	CORONAVIRUS	1
2022-08-16	Süd	CORONAVIRUS	1
2022-08-23	Süd	CORONAVIRUS	1
2022-08-30	Nord	CORONAVIRUS	1
2022-09-12	Nord	CORONAVIRUS	1
2022-09-19	Nord	CORONAVIRUS	1
2022-09-28	Nord	CORONAVIRUS	1
2022-09-28	Süd	CORONAVIRUS	1
2022-10-13	Nord	CORONAVIRUS	1
2022-10-17	Süd	CORONAVIRUS	1
2022-10-18	Süd	CORONAVIRUS	1
2022-10-25	Nord	CORONAVIRUS	1
2022-10-26	Süd	CORONAVIRUS	1
2022-10-27	Nord	CORONAVIRUS	1
2022-11-01	Nord	CORONAVIRUS	2
2022-11-02	Süd	CORONAVIRUS	1
2022-11-05	Süd	CORONAVIRUS	1
2022-11-08	Nord	CORONAVIRUS	1
2022-11-11	Süd	CORONAVIRUS	1
2022-11-14	Süd	CORONAVIRUS	2
2022-11-18	Süd	CORONAVIRUS	1
2022-11-23	Nord	CORONAVIRUS	1
2022-12-09	Süd	CORONAVIRUS	1
2022-12-16	Nord	CORONAVIRUS	1
2022-12-23	Süd	CORONAVIRUS	1
2022-12-25	Süd	CORONAVIRUS	2
2022-12-27	Süd	CORONAVIRUS	1
2022-12-28	Süd	CORONAVIRUS	1
2022-12-29	Nord	CORONAVIRUS	1
2022-12-29	Süd	CORONAVIRUS	1
2022-12-30	Süd	CORONAVIRUS	1
2023-01-12	Süd	CORONAVIRUS	1
2023-02-01	Süd	CORONAVIRUS	1
2023-02-20	Süd	CORONAVIRUS	1
2023-02-20	Süd	CORONAVIRUS	1
2023-02-28	Süd	CORONAVIRUS	1
2022-03-02	Nord	CORONAVIRUS	1
2022-03-07	Nord	CORONAVIRUS	1
2022-03-11	Süd	CORONAVIRUS	1
2022-03-14	Nord	CORONAVIRUS	1
2022-03-14	Süd	CORONAVIRUS	1
2022-03-16	Nord	CORONAVIRUS	1
2022-03-18	Süd	CORONAVIRUS	2
2022-03-19	Nord	CORONAVIRUS	2
2022-03-23	Süd	CORONAVIRUS	1
2022-03-28	Süd	CORONAVIRUS	1
2022-03-29	Nord	CORONAVIRUS	1
2022-03-30	Süd	CORONAVIRUS	1
2022-04-06	Nord	CORONAVIRUS	1
2022-04-06	Süd	CORONAVIRUS	1
2022-04-16	Süd	CORONAVIRUS	1
2022-04-18	Nord	CORONAVIRUS	1
2022-04-18	Süd	CORONAVIRUS	1
2022-06-01	Süd	CORONAVIRUS	2
2022-06-24	Nord	CORONAVIRUS	1
2022-06-29	Süd	CORONAVIRUS	1
2022-07-08	Süd	CORONAVIRUS	1
2022-07-18	Süd	CORONAVIRUS	1
2022-08-01	Nord	CORONAVIRUS	1
2022-08-05	Nord	CORONAVIRUS	1
2022-08-08	Süd	CORONAVIRUS	1
2022-08-12	Nord	CORONAVIRUS	1
2022-08-22	Nord	CORONAVIRUS	1
2022-09-22	Süd	CORONAVIRUS	1
2022-09-24	Süd	CORONAVIRUS	1
2022-09-26	Nord	CORONAVIRUS	2
2022-10-04	Nord	CORONAVIRUS	1
2022-10-04	Süd	CORONAVIRUS	2
2022-10-10	Süd	CORONAVIRUS	2
2022-10-12	Nord	CORONAVIRUS	1
2022-10-12	Süd	CORONAVIRUS	2
2022-10-18	Süd	CORONAVIRUS	1
2022-10-20	Süd	CORONAVIRUS	1
2022-10-24	Süd	CORONAVIRUS	1
2022-10-28	Nord	CORONAVIRUS	1
2022-11-03	Süd	CORONAVIRUS	2
2022-11-24	Süd	CORONAVIRUS	1
2022-12-05	Nord	CORONAVIRUS	1
2022-12-09	Süd	CORONAVIRUS	1
2023-02-02	Nord	CORONAVIRUS	1
2023-02-04	Süd	CORONAVIRUS	1
2023-02-15	Nord	CORONAVIRUS	1
2023-02-21	Nord	CORONAVIRUS	1
2022-03-01	Nord	CORONAVIRUS	1
2022-03-01	Süd	CORONAVIRUS	1
2022-03-04	Nord	CORONAVIRUS	1
2022-03-09	Nord	CORONAVIRUS	3
2022-03-10	Süd	CORONAVIRUS	2
2022-03-19	Nord	CORONAVIRUS	2
2022-03-26	Nord	CORONAVIRUS	1
2022-03-28	Süd	CORONAVIRUS	1
2022-04-11	Nord	CORONAVIRUS	1
2022-05-05	Nord	CORONAVIRUS	1
2022-06-08	Süd	CORONAVIRUS	1
2022-07-26	Süd	CORONAVIRUS	2
2022-08-10	Süd	CORONAVIRUS	1
2022-08-25	Nord	CORONAVIRUS	1
2022-08-29	Nord	CORONAVIRUS	1
2022-09-12	Süd	CORONAVIRUS	1
2022-09-29	Nord	CORONAVIRUS	1
2022-10-04	Süd	CORONAVIRUS	1
2022-10-06	Süd	CORONAVIRUS	1
2022-10-12	Nord	CORONAVIRUS	1
2022-10-17	Nord	CORONAVIRUS	1
2022-10-21	Nord	CORONAVIRUS	1
2022-10-24	Nord	CORONAVIRUS	1
2022-10-25	Süd	CORONAVIRUS	1
2022-10-26	Nord	CORONAVIRUS	1
2022-10-27	Süd	CORONAVIRUS	1
2022-12-15	Nord	CORONAVIRUS	1
2022-12-26	Nord	CORONAVIRUS	1
2022-12-29	Süd	CORONAVIRUS	1
2022-12-30	Nord	CORONAVIRUS	1
2022-12-30	Süd	CORONAVIRUS	1
2023-02-21	Süd	CORONAVIRUS	1
2023-02-22	Süd	CORONAVIRUS	1
2023-02-24	Süd	CORONAVIRUS	1
2022-03-09	Süd	CORONAVIRUS	2
2022-03-09	Süd	CORONAVIRUS	1
2022-03-10	Nord	CORONAVIRUS	2
2022-03-11	Nord	CORONAVIRUS	1
2022-03-14	Süd	CORONAVIRUS	1
2022-03-15	Nord	CORONAVIRUS	1
2022-04-25	Süd	CORONAVIRUS	1
2022-05-16	Nord	CORONAVIRUS	1
2022-06-29	Nord	CORONAVIRUS	1
2022-07-05	Süd	CORONAVIRUS	1
2022-07-08	Nord	CORONAVIRUS	1
2022-07-12	Süd	CORONAVIRUS	1
2022-07-19	Süd	CORONAVIRUS	1
2022-07-28	Süd	CORONAVIRUS	2
2022-08-01	Nord	CORONAVIRUS	1
2022-08-05	Nord	CORONAVIRUS	1
2022-08-08	Süd	CORONAVIRUS	1
2022-10-04	Nord	CORONAVIRUS	1
2022-10-07	Nord	CORONAVIRUS	1
2022-10-11	Süd	CORONAVIRUS	1
2022-10-12	Nord	CORONAVIRUS	1
2022-10-12	Süd	CORONAVIRUS	2
2022-10-17	Nord	CORONAVIRUS	1
2022-10-17	Süd	CORONAVIRUS	1
2022-10-20	Nord	CORONAVIRUS	1
2022-10-26	Nord	CORONAVIRUS	1
2022-10-31	Nord	CORONAVIRUS	2
2022-11-04	Süd	CORONAVIRUS	1
2022-11-21	Nord	CORONAVIRUS	1
2022-12-26	Süd	CORONAVIRUS	1
2022-12-28	Süd	CORONAVIRUS	1
2022-12-29	Süd	CORONAVIRUS	1
2023-01-01	Süd	CORONAVIRUS	2
2023-02-16	Nord	CORONAVIRUS	1
2023-02-17	Süd	CORONAVIRUS	1
2022-03-07	Nord	CORONAVIRUS	1
2022-03-10	Nord	CORONAVIRUS	1
2022-03-10	Süd	CORONAVIRUS	2
2022-03-12	Nord	CORONAVIRUS	1
2022-03-15	Nord	CORONAVIRUS	1
2022-03-15	Nord	CORONAVIRUS	2
2022-06-10	Süd	CORONAVIRUS	1
2022-06-23	Nord	CORONAVIRUS	1
2022-06-28	Süd	CORONAVIRUS	1
2022-06-29	Nord	CORONAVIRUS	1
2022-07-11	Süd	CORONAVIRUS	2
2022-07-12	Nord	CORONAVIRUS	1
2022-07-20	Süd	CORONAVIRUS	1
2022-09-26	Nord	CORONAVIRUS	1
2022-09-26	Süd	CORONAVIRUS	1
2022-10-19	Nord	CORONAVIRUS	1
2022-10-24	Süd	CORONAVIRUS	1
2022-10-25	Süd	CORONAVIRUS	1
2022-10-26	Süd	CORONAVIRUS	2
2022-10-29	Nord	CORONAVIRUS	2
2022-12-01	Süd	CORONAVIRUS	1
2022-12-06	Nord	CORONAVIRUS	1
2022-12-14	Süd	CORONAVIRUS	1
2022-12-29	Süd	CORONAVIRUS	2
2023-01-19	Nord	CORONAVIRUS	1
2023-01-30	Süd	CORONAVIRUS	1
2023-02-19	Süd	CORONAVIRUS	1
2023-02-21	Süd	CORONAVIRUS	1
2022-03-02	Nord	CORONAVIRUS	1
2022-03-09	Süd	CORONAVIRUS	2
2022-03-11	Nord	CORONAVIRUS	1
2022-03-14	Nord	CORONAVIRUS	1
2022-03-18	Nord	CORONAVIRUS	1
2022-03-22	Süd	CORONAVIRUS	1
2022-03-24	Süd	CORONAVIRUS	1
2022-04-01	Süd	CORONAVIRUS	2
2022-05-09	Süd	CORONAVIRUS	2
2022-06-09	Nord	CORONAVIRUS	1
2022-06-13	Süd	CORONAVIRUS	1
2022-07-11	Süd	CORONAVIRUS	1
2022-07-12	Nord	CORONAVIRUS	1
2022-07-20	Süd	CORONAVIRUS	1
2022-07-21	Süd	CORONAVIRUS	1
2022-09-21	Süd	CORONAVIRUS	1
2022-10-10	Süd	CORONAVIRUS	1
2022-10-12	Nord	CORONAVIRUS	1
2022-10-14	Süd	CORONAVIRUS	1
2022-11-04	Süd	CORONAVIRUS	1
2023-01-24	Süd	CORONAVIRUS	1
2023-02-10	Süd	CORONAVIRUS	1
2023-02-15	Süd	CORONAVIRUS	1
2022-03-02	Nord	CORONAVIRUS	1
2022-03-10	Nord	CORONAVIRUS	1
2022-03-11	Nord	CORONAVIRUS	1
2022-03-11	Süd	CORONAVIRUS	1
2022-03-14	Nord	CORONAVIRUS	1
2022-03-22	Nord	CORONAVIRUS	1
2022-03-26	Süd	CORONAVIRUS	2
2022-03-30	Nord	CORONAVIRUS	1
2022-03-30	Süd	CORONAVIRUS	2
2022-04-19	Süd	CORONAVIRUS	1
2022-07-01	Nord	CORONAVIRUS	1
2022-07-04	Süd	CORONAVIRUS	1
2022-07-22	Süd	CORONAVIRUS	1
2022-07-26	Süd	CORONAVIRUS	1
2022-09-22	Süd	CORONAVIRUS	1
2022-10-07	Nord	CORONAVIRUS	1
2022-10-12	Nord	CORONAVIRUS	1
2022-10-12	Süd	CORONAVIRUS	1
2022-10-29	Süd	CORONAVIRUS	1
2022-12-28	Süd	CORONAVIRUS	1
2022-03-02	Nord	CORONAVIRUS	2
2022-03-02	Nord	CORONAVIRUS	1
2022-03-16	Nord	CORONAVIRUS	2
2022-03-19	Nord	CORONAVIRUS	1
2022-05-27	Süd	CORONAVIRUS	1
2022-09-07	Nord	CORONAVIRUS	1
2022-10-10	Nord	CORONAVIRUS	1
2022-10-10	Süd	CORONAVIRUS	2
2022-10-12	Süd	CORONAVIRUS	1
2022-10-13	Süd	CORONAVIRUS	1
2022-10-19	Nord	CORONAVIRUS	1
2022-10-24	Süd	CORONAVIRUS	1
2022-10-27	Süd	CORONAVIRUS	1
2022-11-19	Süd	CORONAVIRUS	1
2023-01-30	Süd	CORONAVIRUS	1
2022-03-09	Süd	CORONAVIRUS	2
2022-03-28	Nord	CORONAVIRUS	1
2022-03-30	Nord	CORONAVIRUS	1
2022-10-10	Süd	CORONAVIRUS	1
2022-10-20	Süd	CORONAVIRUS	1
2023-01-03	Nord	CORONAVIRUS	1
2023-01-03	Süd	CORONAVIRUS	1
2023-01-05	Süd	CORONAVIRUS	1
2022-10-12	Süd	CORONAVIRUS	2
2022-11-04	Süd	CORONAVIRUS	1
2022-03-19	Nord	CORONAVIRUS	2
2022-06-10	Süd	CORONAVIRUS	1
2022-06-29	Süd	CORONAVIRUS	1
2022-03-28	Nord	CORONAVIRUS	2
2022-06-24	Nord	CORONAVIRUS	1
2022-10-25	Nord	CORONAVIRUS	1
2022-06-29	Süd	CORONAVIRUS	1
2022-06-29	Süd	CORONAVIRUS	1
2022-08-19	Süd	CORONAVIRUS	1
2022-07-07	Nord	CORONAVIRUS	1
2022-12-22	Nord	CORONAVIRUS	1
